# Candidate Genes from an FDA-Approved Algorithm Fail to Predict Opioid Use Disorder Risk in Over 450,000 Veterans

**DOI:** 10.1101/2024.05.16.24307486

**Authors:** Christal N. Davis, Zeal Jinwala, Alexander S. Hatoum, Sylvanus Toikumo, Arpana Agrawal, Christopher T. Rentsch, Howard J. Edenberg, James W. Baurley, Emily E. Hartwell, Richard C. Crist, Joshua C. Gray, Amy C. Justice, Joel Gelernter, Rachel L. Kember, Henry R. Kranzler

## Abstract

**Importance:** Recently, the Food and Drug Administration gave pre-marketing approval to algorithm based on its purported ability to identify genetic risk for opioid use disorder. However, the clinical utility of the candidate genes comprising the algorithm has not been independently demonstrated.

**Objective:** To assess the utility of 15 variants in candidate genes from an algorithm intended to predict opioid use disorder risk.

**Design:** This case-control study examined the association of 15 candidate genetic variants with risk of opioid use disorder using available electronic health record data from December 20, 1992 to September 30, 2022.

**Setting:** Electronic health record data, including pharmacy records, from Million Veteran Program participants across the United States.

**Participants:** Participants were opioid-exposed individuals enrolled in the Million Veteran Program (n = 452,664). Opioid use disorder cases were identified using International Classification of Disease diagnostic codes, and controls were individuals with no opioid use disorder diagnosis.

**Exposures:** Number of risk alleles present across 15 candidate genetic variants.

**Main Outcome and Measures:** Predictive performance of 15 genetic variants for opioid use disorder risk assessed via logistic regression and machine learning models.

**Results:** Opioid exposed individuals (n=33,669 cases) were on average 61.15 (SD = 13.37) years old, 90.46% male, and had varied genetic similarity to global reference panels. Collectively, the 15 candidate genetic variants accounted for 0.4% of variation in opioid use disorder risk. The accuracy of the ensemble machine learning model using the 15 genes as predictors was 52.8% (95% CI = 52.1 - 53.6%) in an independent testing sample.

**Conclusions and Relevance:** Candidate genes that comprise the approved algorithm do not meet reasonable standards of efficacy in predicting opioid use disorder risk. Given the algorithm’s limited predictive accuracy, its use in clinical care would lead to high rates of false positive and negative findings. More clinically useful models are needed to identify individuals at risk of developing opioid use disorder.

**Key Points:** *Question:* How well do candidate genes from an algorithm designed to predict risk of opioid use disorder, which recently received pre-marketing approval by the Food and Drug Administration, perform in a large, independent sample?

*Findings:* In a case-control study of over 450,000 individuals, the 15 genetic variants from candidate genes collectively accounted for 0.4% of the variation in opioid use disorder risk. In this independent sample, the SNPs predicted risk at a level of accuracy near random chance (52.8%).

*Meaning:* Candidate genes from the approved genetic risk algorithm do not meet standards of reasonable clinical efficacy in assessing risk of opioid use disorder.

## Supplementary Tables for "Candidate Genes from an FDA-Approved Algorithm Fail to Predict Opioid Use Disorder Risk in Over 450,000 Veterans"

### Sheet: Contents
Table of Contents
Supplementary Table 1. Full results of single-SNP association analyses in the any opioid exposed sample.
Supplementary Table 2. Full results of single-SNP association analyses in the short-term opioid exposed sample.
Supplementary Table 3. Results of combined-SNP regression analyses predicting OUD status.
Supplementary Table 4. Results of combined-SNP regression analyses predicting stringent OUD status.
Supplementary Table 5. Results of combined-SNP regression analyses predicting OUD status among short-term opioid exposed individuals.
Supplementary Table 6. Results of combined-SNP regression analyses predicting stringent OUD status among short-term opioid exposed individuals.
Supplementary Table 7. Confusion matrices for ensemble machine learning models.
Supplementary Table 8. Confusion matrices for ensemble machine learning models among short-term opioid exposed individuals.
Supplementary Table 9. Confusion matrices for confounded ensemble machine learning models.
Supplementary Table 10. Confusion matrices for ensemble machine learning models using demographics only to predict opioid use disorder status.
Supplementary Table 11. Confusion matrices for ensemble machine learning models using demographics only to predict opioid use disorder status among short-term opioid exposed individuals.

### Sheet: ST1
Supplementary Table 1. Full results of single-SNP association analyses in the any opioid exposed sample.
OUD											OUD											OUD
No covariates basic single SNP association analyses OR (SE) results											With ancestry covariates basic single SNP association analyses OR (SE) results											With ancestry + demo covariates basic single SNP association analyses OR (SE) results
rsid	pos	AFR	AFR_pval	AMR	AMR_pval	EUR	EUR_pval	ALL	ALL_pval		rsid	pos	AFR	AFR_pval	AMR	AMR_pval	EUR	EUR_pval	ALL	ALL_pval		rsid	pos	AFR	AFR_pval	AMR	AMR_pval	EUR	EUR_pval	ALL	ALL_pval
rs7997012	13:47411985:A:G	1.057 (0.030)	0.064	1.005 (0.029)	0.849	0.993 (0.011)	0.487	0.893 (0.009)	2.76e-39		rs7997012	13:47411985:A:G	1.018 (0.031)	0.555	1.003 (0.029)	0.906	0.998 (0.011)	0.837	0.998 (0.009)	0.803		rs7997012	13:47411985:A:G	1.023 (0.031)	0.462	1.004 (0.029)	0.903	0.997 (0.011)	0.801	1.000 (0.010)	0.815
rs2236861	1:29139756:G:A	1.031 (0.029)	0.301	1.016 (0.033)	0.633	1.035 (0.012)	0.005	0.957 (0.011)	2.69e-05		rs2236861	1:29139756:G:A	1.018 (0.029)	0.546	1.013 (0.033)	0.696	1.032 (0.012)	0.011	1.028 (0.011)	0.01		rs2236861	1:29139756:G:A	1.017 (0.030)	0.557	1.015 (0.033)	0.662	1.033 (0.013)	0.011	1.028 (0.011)	0.011
rs4680	22:19951271:G:A	0.996 (0.017)	0.801	1.033 (0.027)	0.229	0.984 (0.010)	0.126	0.953 (0.008)	4.22e-09		rs4680	22:19951271:G:A	0.988 (0.017)	0.474	1.022 (0.027)	0.43	0.978 (0.011)	0.038	1.012 (0.009)	0.173		rs4680	22:19951271:G:A	0.988 (0.017)	0.48	1.017 (0.027)	0.539	0.980 (0.011)	0.062	1.009 (0.009)	0.279
rs1045642	7:87138645:A:G	0.982 (0.020)	0.348	0.993 (0.027)	0.806	1.009 (0.010)	0.382	0.902 (0.008)	2.05e-37		rs1045642	7:87138645:A:G	0.965 (0.020)	0.078	0.990 (0.027)	0.696	1.010 (0.011)	0.365	0.985 (0.009)	0.086		rs1045642	7:87138645:A:G	0.967 (0.020)	0.105	0.989 (0.027)	0.694	1.009 (0.011)	0.427	0.985 (0.009)	0.095
rs1800497	11:113270828:G:A	0.973 (0.017)	0.102	0.988 (0.028)	0.673	1.060 (0.013)	4.48e-06	1.079 (0.009)	8.11e-16		rs1800497	11:113270828:G:A	0.978 (0.017)	0.186	1.050 (0.029)	0.094	1.056 (0.013)	4.2e-05	1.031 (0.010)	0.002		rs1800497	11:113270828:G:A	0.977 (0.017)	0.164	1.049 (0.029)	0.098	1.055 (0.013)	4.06e-05	1.029 (0.010)	0.003
rs4532	5:174870150:C:T	1.044 (0.025)	0.084	0.993 (0.030)	0.818	1.020 (0.011)	0.066	0.931 (0.009)	5.38e-16		rs4532	5:174870150:C:T	1.025 (0.025)	0.337	0.969 (0.030)	0.3	1.019 (0.011)	0.081	1.015 (0.009)	0.126		rs4532	5:174870150:C:T	1.027 (0.025)	0.288	0.973 (0.030)	0.362	1.021 (0.011)	0.063	1.017 (0.009)	0.076
rs948854	11:68450203:C:T	0.989 (0.016)	0.491	0.996 (0.030)	0.885	1.024 (0.012)	0.044	1.124 (0.008)	4.77e-43		rs948854	11:68450203:C:T	0.976 (0.017)	0.146	0.968 (0.030)	0.289	1.020 (0.012)	0.097	1.017 (0.009)	0.068		rs948854	11:68450203:C:T	0.976 (0.017)	0.148	0.968 (0.030)	0.285	1.017 (0.012)	0.162	1.016 (0.009)	0.092
rs211014	5:161576418:C:A	0.988 (0.017)	0.495	0.964 (0.035)	0.293	0.966 (0.013)	0.009	1.042 (0.010)	2.2e-05		rs211014	5:161576418:C:A	0.992 (0.017)	0.658	0.960 (0.035)	0.246	0.968 (0.013)	0.015	0.975 (0.010)	0.013		rs211014	5:161576418:C:A	0.995 (0.018)	0.781	0.962 (0.035)	0.264	0.966 (0.013)	0.009	0.974 (0.010)	0.01
rs1801133	1:11856378:G:A	1.007 (0.025)	0.776	0.991 (0.027)	0.735	1.026 (0.011)	0.021	0.939 (0.009)	2.44e-12		rs1801133	1:11856378:G:A	0.992 (0.025)	0.756	1.036 (0.028)	0.209	1.023 (0.011)	0.042	1.018 (0.009)	0.056		rs1801133	1:11856378:G:A	0.992 (0.026)	0.765	1.032 (0.028)	0.264	1.021 (0.011)	0.066	1.017 (0.010)	0.085
rs6347	5:1411412:T:C	1.000 (0.018)	0.97	1.041 (0.035)	0.251	1.004 (0.013)	0.741	1.107 (0.010)	8.72e-27		rs6347	5:1411412:T:C	1.009 (0.018)	0.641	0.992 (0.036)	0.829	1.004 (0.013)	0.776	1.005 (0.010)	0.588		rs6347	5:1411412:T:C	1.010 (0.018)	0.58	0.990 (0.036)	0.784	1.004 (0.013)	0.763	1.005 (0.010)	0.6
rs1611115	9:136500515:T:C	0.952 (0.022)	0.033	0.922 (0.031)	0.01	0.994 (0.013)	0.672	0.957 (0.011)	4.26e-05		rs1611115	9:136500515:T:C	0.950 (0.023)	0.024	0.958 (0.032)	0.179	0.992 (0.013)	0.562	0.979 (0.011)	0.045		rs1611115	9:136500515:T:C	0.950 (0.023)	0.027	0.959 (0.032)	0.185	0.990 (0.014)	0.482	0.978 (0.011)	0.046
rs1051660	8:54163562:C:A	0.967 (0.027)	0.213	1.063 (0.054)	0.255	0.980 (0.019)	0.273	0.985 (0.015)	0.322		rs1051660	8:54163562:C:A	0.967 (0.027)	0.223	1.042 (0.054)	0.447	0.976 (0.019)	0.192	0.976 (0.015)	0.102		rs1051660	8:54163562:C:A	0.966 (0.027)	0.208	1.041 (0.055)	0.463	0.974 (0.019)	0.166	0.976 (0.015)	0.102
rs1799971	6:154360797:A:G	1.032 (0.048)	0.516	0.881 (0.036)	0.001	0.885 (0.016)	1.09e-13	0.816 (0.014)	7.58e-49		rs1799971	6:154360797:A:G	0.994 (0.049)	0.905	0.910 (0.037)	0.011	0.882 (0.016)	2.37e-14	0.894 (0.014)	4.76e-15		rs1799971	6:154360797:A:G	0.997 (0.049)	0.955	0.912 (0.037)	0.012	0.888 (0.017)	1.05e-12	0.900 (0.014)	5.11e-14
rs3758653	11:636399:T:C	0.997 (0.022)	0.908	1.030 (0.033)	0.375	0.987 (0.015)	0.392	0.993 (0.012)	0.532		rs3758653	11:636399:T:C	0.998 (0.022)	0.93	1.066 (0.034)	0.056	0.984 (0.015)	0.301	0.999 (0.012)	0.907		rs3758653	11:636399:T:C	0.999 (0.022)	0.956	1.062 (0.034)	0.073	0.984 (0.015)	0.29	0.996 (0.012)	0.766
rs9479757	6:154411344:G:A	1.019 (0.023)	0.424	1.115 (0.047)	0.02	1.067 (0.018)	0.0002	1.098 (0.013)	2.43e-12		rs9479757	6:154411344:G:A	1.022 (0.023)	0.337	1.116 (0.047)	0.019	1.070 (0.018)	0.0001	1.057 (0.013)	3.38e-05		rs9479757	6:154411344:G:A	1.021 (0.023)	0.378	1.121 (0.047)	0.015	1.066 (0.018)	0.0004	1.054 (0.014)	8.86e-05
STRINGENT OUD											STRINGENT OUD											STRINGENT OUD
No covariates basic single SNP association analyses OR (SE) results											With ancestry covariates basic single SNP association analyses OR (SE) results											With ancestry + demo covariates basic single SNP association analyses OR (SE) results
rsid	pos	AFR	AFR_pval	AMR	AMR_pval	EUR	EUR_pval	ALL	ALL_pval		rsid	pos	AFR	AFR_pval	AMR	AMR_pval	EUR	EUR_pval	ALL	ALL_pval		rsid	pos	AFR	AFR_pval	AMR	AMR_pval	EUR	EUR_pval	ALL	ALL_pval
rs7997012	13:47411985:A:G	1.031 (0.035)	0.379	0.992 (0.032)	0.798	0.991 (0.012)	0.459	0.900 (0.010)	9.19e-27		rs7997012	13:47411985:A:G	0.987 (0.036)	0.713	0.989 (0.033)	0.724	0.998 (0.012)	0.86	0.993 (0.011)	0.536		rs7997012	13:47411985:A:G	0.993 (0.036)	0.834	0.988 (0.033)	0.723	0.997 (0.012)	0.812	0.993 (0.011)	0.545
rs2236861	1:29139756:G:A	1.038 (0.034)	0.265	1.038 (0.037)	0.309	1.047 (0.014)	0.001	0.976 (0.012)	0.043		rs2236861	1:29139756:G:A	1.025 (0.034)	0.466	1.034 (0.037)	0.369	1.044 (0.014)	0.003	1.040 (0.012)	0.001		rs2236861	1:29139756:G:A	1.024 (0.034)	0.477	1.036 (0.037)	0.347	1.044 (0.014)	0.003	1.04 (0.012)	0.001
rs4680	22:19951271:G:A	0.999 (0.020)	0.954	1.028 (0.030)	0.365	0.976 (0.012)	0.04	0.965 (0.009)	0.0001		rs4680	22:19951271:G:A	0.990 (0.020)	0.612	1.015 (0.031)	0.631	0.969 (0.012)	0.009	1.018 (0.010)	0.062		rs4680	22:19951271:G:A	0.990 (0.020)	0.611	1.010 (0.031)	0.754	0.970 (0.012)	0.014	1.016 (0.010)	0.107
rs1045642	7:87138645:A:G	1.009 (0.023)	0.677	0.998 (0.030)	0.94	1.014 (0.012)	0.235	0.913 (0.009)	1.02e-22		rs1045642	7:87138645:A:G	0.992 (0.023)	0.731	0.993 (0.030)	0.816	1.014 (0.012)	0.252	0.988 (0.010)	0.233		rs1045642	7:87138645:A:G	0.994 (0.023)	0.813	0.993 (0.030)	0.823	1.013 (0.012)	0.292	0.988 (0.010)	0.25
rs1800497	11:113270828:G:A	0.965 (0.019)	0.066	0.959 (0.031)	0.187	1.063 (0.015)	4.13e-05	1.070 (0.011)	6.28e-10		rs1800497	11:113270828:G:A	0.971 (0.019)	0.131	1.025 (0.033)	0.457	1.059 (0.015)	3.9e-05	1.028 (0.011)	0.014		rs1800497	11:113270828:G:A	0.970 (0.019)	0.118	1.024 (0.033)	0.462	1.059 (0.015)	0.0001	1.026 (0.011)	0.022
rs4532	5:174870150:C:T	1.027 (0.029)	0.365	0.987 (0.034)	0.699	1.013 (0.012)	0.298	0.934 (0.010)	9.17e-12		rs4532	5:174870150:C:T	1.003 (0.029)	0.916	0.960 (0.034)	0.23	1.013 (0.012)	0.31	1.006 (0.011)	0.549		rs4532	5:174870150:C:T	1.006 (0.030)	0.844	0.964 (0.034)	0.28	1.014 (0.013)	0.269	1.009 (0.011)	0.406
rs948854	11:68450203:C:T	0.988 (0.019)	0.54	1.004 (0.033)	0.906	1.023 (0.013)	0.089	1.113 (0.010)	3.73e-28		rs948854	11:68450203:C:T	0.974 (0.019)	0.167	0.975 (0.034)	0.465	1.018 (0.013)	0.176	1.017 (0.010)	0.11		rs948854	11:68450203:C:T	0.974 (0.019)	0.168	0.975 (0.034)	0.461	1.015 (0.014)	0.286	1.015 (0.011)	0.147
rs211014	5:161576418:C:A	0.991 (0.020)	0.645	0.932 (0.039)	0.071	0.974 (0.015)	0.082	1.035 (0.011)	0.002		rs211014	5:161576418:C:A	0.996 (0.020)	0.85	0.928 (0.039)	0.059	0.977 (0.015)	0.125	0.979 (0.011)	0.062		rs211014	5:161576418:C:A	0.999 (0.020)	0.96	0.930 (0.040)	0.065	0.974 (0.015)	0.085	0.978 (0.012)	0.051
rs1801133	1:11856378:G:A	1.029 (0.029)	0.332	0.974 (0.031)	0.385	1.025 (0.013)	0.053	0.950 (0.010)	4.47e-07		rs1801133	1:11856378:G:A	1.012 (0.029)	0.674	1.020 (0.031)	0.524	1.020 (0.013)	0.117	1.017 (0.011)	0.115		rs1801133	1:11856378:G:A	1.028 (0.029)	0.665	1.016 (0.031)	0.608	1.018 (0.013)	0.156	1.016 (0.011)	0.154
rs6347	5:1411412:T:C	1.002 (0.021)	0.937	1.085 (0.039)	0.037	1.014 (0.015)	0.342	1.105 (0.011)	4.31e-20		rs6347	5:1411412:T:C	1.011 (0.021)	0.603	1.032 (0.040)	0.436	1.013 (0.015)	0.363	1.015 (0.012)	0.195		rs6347	5:1411412:T:C	1.013 (0.021)	0.545	1.029 (0.040)	0.471	1.014 (0.015)	0.356	1.015 (0.012)	0.204
rs1611115	9:136500515:T:C	0.955 (0.027)	0.081	0.907 (0.035)	0.006	0.994 (0.015)	0.685	0.959 (0.012)	0.0006		rs1611115	9:136500515:T:C	0.952 (0.027)	0.064	0.946 (0.036)	0.116	0.991 (0.015)	0.555	0.976 (0.012)	0.051		rs1611115	9:136500515:T:C	0.953 (0.027)	0.071	0.946 (0.036)	0.121	0.989 (0.016)	0.46	0.976 (0.012)	0.051
rs1051660	8:54163562:C:A	0.978 (0.032)	0.49	1.064 (0.060)	0.309	0.990 (0.021)	0.644	0.992 (0.017)	0.646		rs1051660	8:54163562:C:A	0.979 (0.032)	0.507	1.039 (0.061)	0.531	0.986 (0.021)	0.508	0.985 (0.017)	0.373		rs1051660	8:54163562:C:A	0.978 (0.032)	0.484	1.038 (0.061)	0.546	0.985 (0.022)	0.479	0.985 (0.017)	0.378
rs1799971	6:154360797:A:G	1.031 (0.056)	0.586	0.875 (0.041)	0.001	0.871 (0.019)	2.04e-13	0.813 (0.016)	1.04e-38		rs1799971	6:154360797:A:G	0.988 (0.056)	0.824	0.906 (0.041)	0.017	0.866 (0.019)	3.02e-14	0.882 (0.016)	1.72e-14		rs1799971	6:154360797:A:G	0.991 (0.056)	0.873	0.908 (0.041)	0.019	0.873 (0.019)	1.33e-12	0.886 (0.016)	1.85e-13
rs3758653	11:636399:T:C	0.973 (0.026)	0.29	1.017 (0.037)	0.655	1.002 (0.017)	0.897	0.994 (0.013)	0.65		rs3758653	11:636399:T:C	0.974 (0.026)	0.305	1.055 (0.038)	0.154	0.998 (0.017)	0.928	0.999 (0.013)	0.929		rs3758653	11:636399:T:C	0.975 (0.026)	0.318	1.050 (0.038)	0.194	0.997 (0.018)	0.879	0.996 (0.014)	0.767
rs9479757	6:154411344:G:A	1.032 (0.027)	0.239	1.138 (0.052)	0.013	1.074 (0.020)	0.0003	1.105 (0.015)	5.03e-11		rs9479757	6:154411344:G:A	1.036 (0.027)	0.182	1.142 (0.052)	0.011	1.077 (0.020)	0.0002	1.068 (0.015)	1.44e-05		rs9479757	6:154411344:G:A	1.034 (0.027)	0.207	1.146 (0.052)	0.009	1.073 (0.020)	0.0005	1.065 (0.015)	4.09e-05
Note: Bold indicates significance after correction for 15 tests (p < 0.0033). Italics indicates marginal significance at p < 0.05.

### Sheet: ST2
Supplementary Table 2. Full results of single-SNP association analyses in the short-term opioid exposed sample.
OUD															OUD															OUD
No covariates basic single SNP association analyses OR (SE) results															With ancestry covariates basic single SNP association analyses OR (SE) results															With ancestry + demo covariates basic single SNP association analyses OR (SE) results
rsid	pos	AFR			AMR			EUR			ALL				rsid	pos	AFR			AMR			EUR			ALL				rsid	pos	AFR			AMR			EUR			ALL
		OR	SE	pval	OR	SE	pval	OR	SE	pval	OR	SE	pval				OR	SE	pval	OR	SE	pval	OR	SE	pval	OR	SE	pval				OR	SE	pval	OR	SE	pval	OR	SE	pval	OR	SE	pval
rs7997012	13:47411985:A:G	0.997742	0.0826024	0.978171	0.869372	0.0804763	0.0819555	0.961712	0.0332499	0.240331	0.779424	0.0260769	1.22e-21		rs7997012	13:47411985:A:G	0.969081	0.0849368	0.711554	0.877751	0.0809953	0.107424	0.974925	0.0334158	0.447269	0.95262	0.0288932	0.0929669		rs7997012	13:47411985:A:G	0.970441	0.0851904	0.724679	0.873558	0.0810475	0.0953302	0.970981	0.0338022	0.383655	0.950753	0.0290155	0.0817723
rs2236861	1:29139756:G:A	1.06661	0.0778522	0.4075	1.05159	0.089304	0.573237	1.08416	0.0384615	0.0356443	0.936178	0.0311534	0.0342643		rs2236861	1:29139756:G:A	1.05219	0.0786944	0.517978	1.05888	0.089717	0.52369	1.07901	0.0384769	0.0481249	1.07258	0.0321418	0.029253		rs2236861	1:29139756:G:A	1.04882	0.0789632	0.546106	1.06072	0.0901297	0.513076	1.08162	0.0391336	0.0449684	1.07378	0.0323885	0.0279603
rs4680	22:19951271:G:A	1.04876	0.0460419	0.301148	1.01005	0.0733916	0.891661	0.952133	0.0327387	0.134073	0.932233	0.0241318	0.00363878		rs4680	22:19951271:G:A	1.04216	0.0462782	0.372216	1.00763	0.0740303	0.918209	0.938662	0.0328382	0.0539016	1.04771	0.0250784	0.0630804		rs4680	22:19951271:G:A	1.04272	0.0464237	0.36751	0.997978	0.0742045	0.978234	0.942625	0.0332759	0.0757908	1.0446	0.0252377	0.0838388
rs1045642	7:87138645:A:G	0.864462	0.0554569	0.00863123	0.942964	0.073248	0.422695	1.00804	0.032702	0.806671	0.808399	0.0240772	1.01e-18		rs1045642	7:87138645:A:G	0.855539	0.0572085	0.00638605	0.947287	0.0738297	0.463258	1.00219	0.0327928	0.946792	0.953175	0.0261405	0.0665682		rs1045642	7:87138645:A:G	0.861457	0.0573035	0.00925603	0.95041	0.0740722	0.492299	0.999981	0.0332171	0.999538	0.953367	0.0262886	0.069282
rs1800497	11:113270828:G:A	0.989437	0.0456165	0.815919	0.981089	0.0759437	0.801511	1.06248	0.0403357	0.132955	1.13323	0.0272069	4.29e-06		rs1800497	11:113270828:G:A	0.995199	0.045753	0.916227	1.02425	0.0794138	0.762896	1.0602	0.0404057	0.14795	1.03178	0.0282179	0.267528		rs1800497	11:113270828:G:A	0.989501	0.0459001	0.818138	1.02003	0.0794491	0.802842	1.06367	0.0411167	0.1333	1.02956	0.0284489	0.305763
rs4532	5:174870150:C:T	1.12429	0.065991	0.0758484	0.967486	0.0819115	0.686555	1.00228	0.0336337	0.94595	0.86103	0.026413	1.47e-08		rs4532	5:174870150:C:T	1.11186	0.0669304	0.113131	0.951596	0.0827006	0.54855	1.00464	0.0337171	0.890759	1.01731	0.0282655	0.543696		rs4532	5:174870150:C:T	1.12535	0.0671593	0.0786834	0.962359	0.0827198	0.642768	1.01332	0.0341733	0.698552	1.02473	0.0284153	0.389893
rs948854	11:68450203:C:T	1.0076	0.0445334	0.864997	1.00315	0.0814214	0.969205	1.01744	0.0367041	0.637638	1.20438	0.0248117	6.63e-14		rs948854	11:68450203:C:T	0.989528	0.0455229	0.817126	0.9693	0.0826934	0.706126	1.00989	0.0367633	0.788859	1.00693	0.0268361	0.796984		rs948854	11:68450203:C:T	0.987987	0.0456341	0.791129	0.96475	0.0827826	0.664654	1.00002	0.0372368	0.999473	1.0054	0.0269823	0.841829
rs211014	5:161576418:C:A	1.03364	0.0468957	0.480491	0.906577	0.0964992	0.309451	0.962506	0.0411761	0.353358	1.11112	0.0281959	0.000186263		rs211014	5:161576418:C:A	1.03577	0.0470604	0.455169	0.903086	0.0969855	0.29323	0.96716	0.0412315	0.418031	0.988712	0.0292966	0.698385		rs211014	5:161576418:C:A	1.0356	0.0472869	0.459459	0.900933	0.0974724	0.284488	0.975881	0.0415955	0.557231	0.990281	0.0294686	0.740313
rs1801133	1:11856378:G:A	1.1639	0.0652221	0.0199644	0.950717	0.074418	0.497065	1.03736	0.0342167	0.283723	0.899963	0.0265959	7.4e-05		rs1801133	1:11856378:G:A	1.15113	0.0658471	0.0325653	1.00098	0.0757719	0.989711	1.02195	0.034367	0.527606	1.03971	0.0282764	0.168471		rs1801133	1:11856378:G:A	1.14776	0.0660722	0.0370043	0.9934	0.0760555	0.930619	1.02508	0.0348681	0.477464	1.04002	0.0284831	0.168352
rs6347	5:1411412:T:C	0.916036	0.0491989	0.0746598	1.08849	0.0959289	0.376757	0.945948	0.0408589	0.173834	1.12481	0.028061	2.77e-05		rs6347	5:1411412:T:C	0.921774	0.0493873	0.0990812	1.04681	0.0985097	0.64233	0.944464	0.0409476	0.162902	0.945283	0.0299998	0.060697		rs6347	5:1411412:T:C	0.922532	0.0495261	0.103503	1.05149	0.0991453	0.612581	0.947639	0.0414028	0.193951	0.946734	0.0301736	0.0696645
rs1611115	9:136500515:T:C	0.960508	0.0618411	0.514691	0.939152	0.0849098	0.459694	0.99734	0.041734	0.949111	0.951384	0.0315781	0.114516		rs1611115	9:136500515:T:C	0.95923	0.061829	0.500812	0.979256	0.0859558	0.807329	0.988544	0.0418173	0.782908	0.98046	0.0319846	0.537257		rs1611115	9:136500515:T:C	0.956707	0.0620626	0.475773	0.975348	0.0864412	0.77276	0.993341	0.0425041	0.875089	0.98363	0.0322226	0.608491
rs1051660	8:54163562:C:A	1.06707	0.0716516	0.36496	0.898842	0.156834	0.496503	0.948254	0.0592874	0.370147	0.989898	0.0434363	0.815182		rs1051660	8:54163562:C:A	1.06997	0.0717073	0.345612	0.878556	0.157332	0.410539	0.941292	0.0593543	0.308043	0.976371	0.0436386	0.583717		rs1051660	8:54163562:C:A	1.07206	0.0718777	0.333046	0.88386	0.159011	0.43751	0.94637	0.0600583	0.358726	0.980021	0.04392	0.64588
rs1799971	6:154360797:A:G	1.00676	0.131022	0.959003	0.772019	0.103365	0.012307	0.918612	0.0504249	0.0922737	0.770519	0.0412665	2.66e-10		rs1799971	6:154360797:A:G	0.985106	0.132687	0.909956	0.794521	0.104079	0.0271043	0.9098	0.0505262	0.0613573	0.895935	0.0426029	0.00989892		rs1799971	6:154360797:A:G	0.980826	0.132922	0.884197	0.793746	0.10436	0.0268689	0.910684	0.0511373	0.0673138	0.895563	0.0428435	0.0100368
rs3758653	11:636399:T:C	0.932215	0.0610539	0.250279	0.944604	0.0916266	0.533955	0.88423	0.049138	0.0122821	0.916622	0.0350815	0.0130775		rs3758653	11:636399:T:C	0.933485	0.0610875	0.259848	0.955857	0.0925727	0.625769	0.876087	0.0492665	0.00724889	0.914451	0.0352057	0.0110778		rs3758653	11:636399:T:C	0.939885	0.0610532	0.309879	0.955635	0.0929709	0.625482	0.872733	0.0497329	0.00619757	0.915667	0.035405	0.0128309
rs9479757	6:154411344:G:A	0.994594	0.0628899	0.931308	1.13336	0.125469	0.318397	0.932612	0.0581359	0.230119	1.04693	0.0401409	0.25323		rs9479757	6:154411344:G:A	0.997577	0.06296	0.969263	1.14755	0.125877	0.274249	0.939336	0.0581799	0.28208	0.977881	0.0404093	0.579903		rs9479757	6:154411344:G:A	0.994166	0.0631131	0.926132	1.1533	0.12611	0.258064	0.928911	0.0590734	0.211912	0.973485	0.0406852	0.508935
STRINGENT OUD															STRINGENT OUD															STRINGENT OUD
No covariates basic single SNP association analyses OR (SE) results															With ancestry covariates basic single SNP association analyses OR (SE) results															With ancestry + demo covariates basic single SNP association analyses OR (SE) results
rsid	pos	AFR			AMR			EUR			ALL				rsid	pos	AFR			AMR			EUR			ALL				rsid	pos	AFR			AMR			EUR			ALL
		OR	SE	pval	OR	SE	pval	OR	SE	pval	OR	SE	pval				OR	SE	pval	OR	SE	pval	OR	SE	pval	OR	SE	pval				OR	SE	pval	OR	SE	pval	OR	SE	pval	OR	SE	pval
rs7997012	13:47411985:A:G	0.981107	0.0997573	0.848371	0.772438	0.0940857	0.0060633	0.965461	0.0376305	0.35026	0.802008	0.0299261	1.67e-13		rs7997012	13:47411985:A:G	0.93913	0.10262	0.540553	0.774565	0.0946984	0.00698521	0.981486	0.0378233	0.621245	0.942356	0.0330151	0.0721221		rs7997012	13:47411985:A:G	0.941022	0.102894	0.554662	0.769296	0.0947984	0.00566259	0.977979	0.0382605	0.56057	0.940502	0.0331484	0.0642377
rs2236861	1:29139756:G:A	1.04497	0.0940512	0.639999	1.05654	0.10167	0.588517	1.09283	0.0434476	0.0410254	0.964781	0.0356514	0.314562		rs2236861	1:29139756:G:A	1.02064	0.0950518	0.829839	1.06207	0.102097	0.555321	1.08825	0.0434635	0.0516888	1.07498	0.0367376	0.0490671		rs2236861	1:29139756:G:A	1.01763	0.0953313	0.854526	1.0633	0.102601	0.549722	1.09239	0.0442524	0.0458425	1.07653	0.0370418	0.0464941
rs4680	22:19951271:G:A	1.06965	0.0549678	0.220606	0.999868	0.0837352	0.998747	0.950322	0.0370723	0.169299	0.958438	0.0278292	0.127159		rs4680	22:19951271:G:A	1.06061	0.0552536	0.286851	0.999657	0.0844929	0.996765	0.934757	0.0371801	0.0695778	1.05585	0.0288775	0.0598318		rs4680	22:19951271:G:A	1.06129	0.055401	0.282969	0.987223	0.0846966	0.879323	0.938566	0.0376964	0.0925849	1.05219	0.0290632	0.0800672
rs1045642	7:87138645:A:G	0.925227	0.0651894	0.233198	0.977654	0.0832921	0.78614	1.02588	0.0370063	0.489836	0.842618	0.0277019	6.35e-10		rs1045642	7:87138645:A:G	0.916598	0.0673232	0.195822	0.981302	0.0839337	0.822074	1.01729	0.0371124	0.644089	0.964246	0.0299851	0.224657		rs1045642	7:87138645:A:G	0.923319	0.0673952	0.236505	0.986426	0.0842191	0.871091	1.01454	0.0375963	0.700976	0.965067	0.0301579	0.238383
rs1800497	11:113270828:G:A	0.962734	0.0549127	0.489183	0.95205	0.0870392	0.572379	1.02326	0.046174	0.618528	1.08107	0.031788	0.0141926		rs1800497	11:113270828:G:A	0.968224	0.0550782	0.557686	0.980897	0.091036	0.832204	1.02336	0.0462547	0.617635	1.00026	0.032916	0.993778		rs1800497	11:113270828:G:A	0.962745	0.0552268	0.491792	0.974178	0.0911524	0.774109	1.0268	0.0471214	0.574557	0.998086	0.0331936	0.953974
rs4532	5:174870150:C:T	1.11495	0.0793457	0.170256	0.930252	0.0941784	0.442672	0.990705	0.0381316	0.806535	0.877235	0.0303793	1.62e-05		rs4532	5:174870150:C:T	1.09635	0.080478	0.253035	0.914086	0.0950297	0.344508	0.995805	0.0382299	0.91244	1.00258	0.0324178	0.9367		rs4532	5:174870150:C:T	1.11171	0.0807163	0.18951	0.924722	0.095027	0.410176	1.00606	0.0387585	0.876211	1.01145	0.0325884	0.726907
rs948854	11:68450203:C:T	1.06353	0.0531802	0.246813	1.08586	0.0913796	0.367367	1.01737	0.0415668	0.678575	1.15913	0.0288019	2.94e-07		rs948854	11:68450203:C:T	1.04873	0.0543433	0.381235	1.06221	0.0928304	0.51559	1.00921	0.0416384	0.82581	0.998391	0.0310446	0.958622		rs948854	11:68450203:C:T	1.0469	0.0544461	0.399897	1.05721	0.0928609	0.549121	0.998178	0.0422055	0.965534	0.996855	0.0312096	0.91961
rs211014	5:161576418:C:A	1.04914	0.0561539	0.39298	0.796333	0.114092	0.0459236	1.00315	0.0461351	0.945645	1.09791	0.0326435	0.00421718		rs211014	5:161576418:C:A	1.05119	0.0563578	0.375734	0.79342	0.11468	0.0436103	1.00975	0.0462112	0.833633	1.00369	0.0338453	0.913252		rs211014	5:161576418:C:A	1.05083	0.0566129	0.381163	0.791456	0.115325	0.0425585	1.01909	0.0466278	0.685061	1.00577	0.0340334	0.865657
rs1801133	1:11856378:G:A	1.13443	0.0787897	0.109405	0.895605	0.0854446	0.196918	1.03031	0.0387765	0.441198	0.91098	0.0306279	0.00233378		rs1801133	1:11856378:G:A	1.11567	0.0795666	0.16894	0.941267	0.0869442	0.486321	1.01108	0.0389479	0.777328	1.01477	0.0324732	0.651632		rs1801133	1:11856378:G:A	1.11169	0.0797786	0.184448	0.934821	0.0872591	0.43987	1.01614	0.0395376	0.685442	1.01576	0.0327185	0.632721
rs6347	5:1411412:T:C	0.895424	0.0590228	0.0612843	1.14009	0.107948	0.22454	0.929526	0.0464401	0.115567	1.08073	0.0326271	0.0173403		rs6347	5:1411412:T:C	0.902887	0.0592403	0.0846244	1.11266	0.110984	0.336113	0.928057	0.0465615	0.10882	0.935416	0.0347673	0.054819		rs6347	5:1411412:T:C	0.903627	0.0593751	0.0878667	1.11472	0.111763	0.331174	0.930517	0.0470866	0.126164	0.936623	0.0349644	0.0611252
rs1611115	9:136500515:T:C	0.934968	0.0747754	0.36851	0.98551	0.0957174	0.878801	1.00062	0.0472102	0.989472	0.959778	0.0363845	0.25918		rs1611115	9:136500515:T:C	0.933055	0.074737	0.353856	1.02405	0.0968785	0.806218	0.990124	0.0473192	0.833859	0.979714	0.0368042	0.577633		rs1611115	9:136500515:T:C	0.930665	0.0749894	0.337954	1.01904	0.0974689	0.846569	0.993787	0.0481598	0.897028	0.983085	0.0370962	0.64561
rs1051660	8:54163562:C:A	1.08971	0.0851689	0.313097	0.837525	0.184377	0.336229	0.951141	0.0670512	0.455016	0.988846	0.0501949	0.82317		rs1051660	8:54163562:C:A	1.09338	0.0852425	0.294967	0.820152	0.184953	0.28373	0.944033	0.0671257	0.390893	0.980008	0.0503835	0.688552		rs1051660	8:54163562:C:A	1.09623	0.0854069	0.282043	0.820906	0.187573	0.29275	0.951287	0.0679916	0.462645	0.984145	0.0507231	0.752698
rs1799971	6:154360797:A:G	0.969724	0.159665	0.847311	0.815509	0.115608	0.0777171	0.903535	0.0574648	0.0775208	0.787097	0.0472678	4.09e-07		rs1799971	6:154360797:A:G	0.929157	0.161708	0.649552	0.83264	0.116408	0.115631	0.892559	0.0575705	0.0483449	0.888442	0.0487338	0.0152165		rs1799971	6:154360797:A:G	0.925851	0.16189	0.634152	0.832333	0.116695	0.115794	0.892991	0.0582722	0.0521079	0.888135	0.0490117	0.0155002
rs3758653	11:636399:T:C	0.91372	0.0736424	0.220476	0.951965	0.104158	0.636485	0.910831	0.055141	0.0903031	0.923279	0.0404364	0.0483756		rs3758653	11:636399:T:C	0.915029	0.073688	0.228176	0.9609	0.105194	0.70457	0.900086	0.0553138	0.0570351	0.919167	0.0405788	0.0377891		rs3758653	11:636399:T:C	0.921601	0.0735962	0.267283	0.961386	0.105675	0.709409	0.895068	0.0558335	0.0470929	0.920126	0.040812	0.0413795
rs9479757	6:154411344:G:A	1.04888	0.0740214	0.51913	1.06494	0.146609	0.667832	0.922163	0.0661392	0.220504	1.04315	0.0464356	0.362964		rs9479757	6:154411344:G:A	1.05344	0.0741093	0.482387	1.07942	0.147153	0.603533	0.930023	0.0661831	0.273017	0.986752	0.0467009	0.7752		rs9479757	6:154411344:G:A	1.04994	0.0742657	0.511656	1.08448	0.147384	0.582121	0.917439	0.0672698	0.20021	0.981856	0.047025	0.696998
Note: Bold indicates significance after correction for 15 tests (p < 0.0033). Italics indicates marginal significance at p < 0.05.

### Sheet: ST3
Supplementary Table 3. Results of combined-SNP regression analyses predicting OUD status.
ALL							AFR							AMR							EUR
OUD - no covariates							OUD - no covariates							OUD - no covariates							OUD - no covariates
	Estimate	Std. Error	z value	Pr(>|z|)				Estimate	Std. Error	z value	Pr(>|z|)				Estimate	Std. Error	z value	Pr(>|z|)				Estimate	Std. Error	z value	Pr(>|z|)
(Intercept)	-2.57886	0.060488	-42.634	< 2e-16	***		(Intercept)	-2.19139	0.143564	-15.264	<2e-16	***		(Intercept)	-2.29217	0.193585	-11.841	< 2e-16	***		(Intercept)	-2.67486	0.076997	-34.74	< 2e-16	***
SNP1	-0.064615	0.008712	-7.416	1.2e-13	***		SNP1	0.058646	0.028697	2.044	0.041	*		SNP1	-0.0009188	0.027927	-0.033	0.973753			SNP1	-0.005848	0.010411	-0.562	0.5743
SNP2	0.005915	0.010419	0.568	0.5702			SNP2	-0.017989	0.02825	-0.637	0.5243			SNP2	-0.0121125	0.032162	-0.377	0.706465			SNP2	-0.036013	0.012234	-2.944	0.00324	**
SNP3	0.017	0.00812	2.094	0.0363	*		SNP3	-0.002532	0.016653	-0.152	0.8791			SNP3	-0.031674	0.0262936	-1.205	0.228346			SNP3	-0.01225	0.010277	-1.192	0.23329
SNP4	-0.06323	0.008152	-7.756	8.73e-15	***		SNP4	-0.027695	0.019119	-1.449	0.1475			SNP4	-0.0103481	0.0260419	-0.397	0.691099			SNP4	-0.007538	0.010266	-0.734	0.46277
SNP5	-0.048909	0.009207	-5.312	1.08e-07	***		SNP5	0.030577	0.016159	1.892	0.0585	.		SNP5	0.0050789	0.0272056	0.187	0.851906			SNP5	-0.056791	0.012682	-4.478	7.53e-06	***
SNP6	-0.024925	0.008832	-2.822	0.00477	**		SNP6	0.035015	0.024179	1.448	0.1476			SNP6	0.0002511	0.0289866	0.009	0.993088			SNP6	0.023432	0.010537	2.224	0.02616	*
SNP7	0.071761	0.008538	8.405	< 2e-16	***		SNP7	0.005021	0.015871	0.316	0.7517			SNP7	-0.0110972	0.0290967	-0.381	0.702913			SNP7	0.023668	0.01155	2.049	0.04044	*
SNP8	-0.007866	0.009588	-0.82	0.41198			SNP8	0.011372	0.016805	0.677	0.4986			SNP8	0.0198633	0.0335556	0.592	0.553883			SNP8	0.029915	0.012915	2.316	0.02054	*
SNP9	0.020491	0.008951	2.289	0.02206	*		SNP9	-0.002769	0.024443	-0.113	0.9098			SNP9	0.0129109	0.0265318	0.487	0.626526			SNP9	-0.02809	0.010796	-2.602	0.00927	**
SNP10	-0.05781	0.0095	-6.085	1.16e-09	***		SNP10	0.003905	0.01748	0.223	0.8232			SNP10	-0.0422382	0.0342079	-1.235	0.216924			SNP10	-0.006166	0.012664	-0.487	0.62633
SNP11	-0.028683	0.01051	-2.729	0.00635	**		SNP11	-0.041588	0.022144	-1.878	0.0604	.		SNP11	-0.0710706	0.0303927	-2.338	0.019366	*		SNP11	-0.00291	0.013124	-0.222	0.82452
SNP12	0.020403	0.01447	1.41	0.15852			SNP12	0.02768	0.026261	1.054	0.2919			SNP12	-0.0532419	0.0526163	-1.012	0.311591			SNP12	0.023038	0.018502	1.245	0.21308
SNP13	0.161458	0.013742	11.75	< 2e-16	***		SNP13	-0.020084	0.04679	-0.429	0.6677			SNP13	0.117958	0.0358108	3.294	0.000988	***		SNP13	0.115653	0.016185	7.146	8.96e-13	***
SNP14	0.006942	0.011386	0.61	0.54204			SNP14	0.006946	0.021382	0.325	0.7453			SNP14	-0.0262192	0.0323069	-0.812	0.41704			SNP14	0.01064	0.014927	0.713	0.47599
SNP15	-0.056787	0.013089	-4.339	1.43e-05	***		SNP15	-0.021276	0.022305	-0.954	0.3402			SNP15	-0.0864689	0.0458899	-1.884	0.059528	.		SNP15	-0.047388	0.017344	-2.732	0.00629	**
R2 = 0.004006629, AUC = 0.5439							R2 = 0.0004215019, AUC = 0.5137							R2 = 0.001620238, AUC = 0.5281							R2 = 0.001005166, AUC = 0.5219
OUD - ancestry covariates							OUD - ancestry covariates							OUD - ancestry covariates							OUD - ancestry covariates
	Estimate	Std. Error	z value	Pr(>|z|)				Estimate	Std. Error	z value	Pr(>|z|)				Estimate	Std. Error	z value	Pr(>|z|)				Estimate	Std. Error	z value	Pr(>|z|)
(Intercept)	-2.60825	0.060937	-42.802	< 2e-16	***		(Intercept)	-1.87668	0.153854	-12.198	< 2e-16	***		(Intercept)	-1.87162	0.199596	-9.377	< 2e-16	***		(Intercept)	-2.54572	0.0881023	-28.895	< 2e-16	***
SNP1	-0.001161	0.009274	-0.125	0.900368			SNP1	0.020353	0.029361	0.693	0.4882			SNP1	-0.008295	0.028154	-0.295	0.7683			SNP1	-0.0008469	0.0104476	-0.081	0.93539
SNP2	-0.026685	0.01059	-2.52	0.01174	*		SNP2	-0.001136	0.028396	-0.04	0.9681			SNP2	-0.00786	0.032244	-0.244	0.8074			SNP2	-0.0337257	0.01224	-2.755	0.00586	**
SNP3	-0.011137	0.008298	-1.342	0.179548			SNP3	0.004901	0.016705	0.293	0.7692			SNP3	-0.016053	0.026458	-0.607	0.544			SNP3	-0.0167461	0.0102938	-1.627	0.10378
SNP4	-0.01609	0.00855	-1.882	0.059862	.		SNP4	-0.043478	0.019287	-2.254	0.0242	*		SNP4	-0.018615	0.026176	-0.711	0.477			SNP4	-0.007475	0.0102927	-0.726	0.46769
SNP5	-0.028562	0.009409	-3.036	0.002399	**		SNP5	0.026228	0.016184	1.621	0.1051			SNP5	-0.054071	0.028145	-1.921	0.0547	.		SNP5	-0.0550274	0.0126982	-4.333	1.47e-05	***
SNP6	0.016594	0.009176	1.808	0.070544	.		SNP6	0.013366	0.024427	0.547	0.5842			SNP6	-0.023065	0.029255	-0.788	0.4305			SNP6	0.0228473	0.0105518	2.165	0.03037	*
SNP7	0.014399	0.008911	1.616	0.106123			SNP7	0.014778	0.015952	0.926	0.3543			SNP7	-0.031101	0.029503	-1.054	0.2918			SNP7	0.0203547	0.0115605	1.761	0.07829	.
SNP8	0.020615	0.009781	2.108	0.035057	*		SNP8	0.005759	0.01684	0.342	0.7324			SNP8	0.028359	0.033676	0.842	0.3997			SNP8	0.027217	0.012932	2.105	0.03532	*
SNP9	-0.018021	0.009272	-1.944	0.051949	.		SNP9	0.013815	0.024604	0.561	0.5745			SNP9	-0.016177	0.026851	-0.602	0.5469			SNP9	-0.0252322	0.0108297	-2.33	0.01981	*
SNP10	-0.005986	0.009838	-0.608	0.542912			SNP10	-0.004602	0.017534	-0.262	0.793			SNP10	0.004258	0.034834	0.122	0.9027			SNP10	-0.0060979	0.0126718	-0.481	0.63036
SNP11	-0.017964	0.010577	-1.699	0.089413	.		SNP11	-0.044235	0.022153	-1.997	0.0458	*		SNP11	-0.036464	0.030673	-1.189	0.2345			SNP11	-0.0046595	0.0131324	-0.355	0.72273
SNP12	0.024465	0.014511	1.686	0.0918	.		SNP12	0.02819	0.026285	1.072	0.2835			SNP12	-0.022724	0.052793	-0.43	0.6669			SNP12	0.0273208	0.0185236	1.475	0.14023
SNP13	0.106898	0.014015	7.627	2.39e-14	***		SNP13	0.011518	0.047125	0.244	0.8069			SNP13	0.089079	0.03603	2.472	0.0134	*		SNP13	0.117959	0.0162085	7.278	3.4e-13	***
SNP14	0.00226	0.011432	0.198	0.84329			SNP14	0.007358	0.021391	0.344	0.7308			SNP14	-0.058783	0.032575	-1.805	0.0711	.		SNP14	0.0121092	0.0149434	0.81	0.41775
SNP15	-0.043694	0.013119	-3.331	0.000866	***		SNP15	-0.023014	0.022321	-1.031	0.3025			SNP15	-0.08977	0.045991	-1.952	0.0509	.		SNP15	-0.0492326	0.0173571	-2.836	0.00456	**
pc1	-2.10096	0.106387	-19.748	< 2e-16	***		pc1	3.11942	0.513142	6.079	1.21e-09	***		pc1	1.42914	0.920856	1.552	0.1207			pc1	-2.90505	1.04654	-2.776	0.00551	**
pc2	-1.42345	0.132389	-10.752	< 2e-16	***		pc2	-0.258035	1.16017	-0.222	0.824			pc2	-2.42165	0.531989	-4.552	5.31e-06	***		pc2	1.95409	0.945541	2.067	0.03877	*
pc3	1.84429	0.225342	8.184	2.74e-16	***		pc3	-1.54458	1.4107	-1.095	0.2736			pc3	-0.469026	0.898773	-0.522	0.6018			pc3	0.340635	1.00388	0.339	0.73437
pc4	0.018922	0.233155	0.081	0.935318			pc4	-3.4661	1.47144	-2.356	0.0185	*		pc4	-4.21002	1.00913	-4.172	3.02e-05	***		pc4	-0.0009588	0.270254	-0.004	0.99717
pc5	-2.36083	0.362202	-6.518	7.13e-11	***		pc5	1.38234	1.62329	0.852	0.3945			pc5	3.74499	2.04668	1.83	0.0673	.		pc5	-2.69415	0.409166	-6.584	4.56e-11	***
pc6	1.26187	0.448989	2.81	0.004947	**		pc6	-0.848169	1.59376	-0.532	0.5946			pc6	1.9438	1.8293	1.063	0.288			pc6	1.12689	0.569766	1.978	0.04795	*
pc7	-1.64673	0.586983	-2.805	0.005025	**		pc7	-1.43893	1.50976	-0.953	0.3405			pc7	-1.3209	2.04964	-0.644	0.5193			pc7	-2.82199	0.95427	-2.957	0.0031	**
pc8	1.11	0.621461	1.786	0.07408	.		pc8	-0.875169	1.59319	-0.549	0.5828			pc8	1.49619	2.1657	0.691	0.4897			pc8	0.248024	1.04287	0.238	0.81201
pc9	-2.51146	0.476958	-5.266	1.4e-07	***		pc9	-0.418269	1.59394	-0.262	0.793			pc9	-2.14977	1.25695	-1.71	0.0872	.		pc9	-1.96444	0.944816	-2.079	0.0376	*
pc10	5.91193	0.532458	11.103	< 2e-16	***		pc10	2.23558	1.59727	1.4	0.1616			pc10	3.33865	2.24051	1.49	0.1362			pc10	6.47962	0.653653	9.913	< 2e-16	***
R2 = 0.00823, AUC = 0.5619							R2 = 0.001535887, AUC = 0.5275							R2 = 0.007706179, AUC = 0.5603							R2 = 0.00285155, AUC = 0.5385
OUD - ancestry, age, and sex covariates							OUD - ancestry, age, and sex covariates							OUD - ancestry, age, and sex covariates							OUD - ancestry, age, and sex covariates
	Estimate	Std. Error	z value	Pr(>|z|)				Estimate	Std. Error	z value	Pr(>|z|)				Estimate	Std. Error	z value	Pr(>|z|)				Estimate	Std. Error	z value	Pr(>|z|)
(Intercept)	0.0144646	0.0716089	0.202	0.83992			(Intercept)	-0.454244	0.174296	-2.606	0.00916	**		(Intercept)	-0.455323	0.228341	-1.994	0.046146	*		(Intercept)	0.450137	0.0996979	4.515	6.33e-06	***
SNP1	-0.0005047	0.0093453	-0.054	0.95693			SNP1	0.023899	0.029464	0.811	0.41729			SNP1	-0.008356	0.028224	-0.296	0.767197			SNP1	-0.0005389	0.0105958	-0.051	0.959438
SNP2	-0.0270804	0.0106805	-2.536	0.01123	*		SNP2	-0.001198	0.02848	-0.042	0.96645			SNP2	-0.008953	0.032313	-0.277	0.781725			SNP2	-0.0348005	0.0124341	-2.799	0.00513	**
SNP3	-0.0088239	0.0083621	-1.055	0.29132			SNP3	0.004807	0.016753	0.287	0.77418			SNP3	-0.013003	0.026539	-0.49	0.624176			SNP3	-0.0146031	0.0104412	-1.399	0.161934
SNP4	-0.0161007	0.0086191	-1.868	0.06176	.		SNP4	-0.04045	0.019328	-2.093	0.03636	*		SNP4	-0.020781	0.026219	-0.793	0.428004			SNP4	-0.0067861	0.0104556	-0.649	0.516315
SNP5	-0.0265298	0.0094815	-2.798	0.00514	**		SNP5	0.027523	0.01624	1.695	0.09012	.		SNP5	-0.055894	0.028181	-1.983	0.047325	*		SNP5	-0.053658	0.0128936	-4.162	3.16e-05	***
SNP6	0.0191428	0.0092503	2.069	0.03851	*		SNP6	0.016202	0.024496	0.661	0.50836			SNP6	-0.02004	0.029323	-0.683	0.494356			SNP6	0.0251761	0.0107107	2.351	0.018746	*
SNP7	0.0133527	0.0089775	1.487	0.13692			SNP7	0.015054	0.015997	0.941	0.3467			SNP7	-0.029058	0.029533	-0.984	0.325145			SNP7	0.0179359	0.0117273	1.529	0.126161
SNP8	0.0215385	0.00985	2.187	0.02877	*		SNP8	0.003435	0.016898	0.203	0.83892			SNP8	0.027786	0.033723	0.824	0.409962			SNP8	0.0293937	0.0131024	2.243	0.024872	*
SNP9	-0.0162922	0.0093524	-1.742	0.0815	.		SNP9	0.01348	0.02468	0.546	0.58495			SNP9	-0.010322	0.026929	-0.383	0.701483			SNP9	-0.0238308	0.0109969	-2.167	0.030232	*
SNP10	-0.0060489	0.0099167	-0.61	0.54188			SNP10	-0.00694	0.017585	-0.395	0.69311			SNP10	0.003859	0.034934	0.11	0.912049			SNP10	-0.006597	0.0128618	-0.513	0.608009
SNP11	-0.0185916	0.010656	-1.745	0.08104	.		SNP11	-0.043554	0.022215	-1.961	0.04994	*		SNP11	-0.036083	0.03071	-1.175	0.240016			SNP11	-0.0068453	0.0133249	-0.514	0.607443
SNP12	0.025048	0.0146258	1.713	0.08679	.		SNP12	0.029547	0.026362	1.121	0.26237			SNP12	-0.020884	0.052943	-0.394	0.693236			SNP12	0.0311308	0.0188034	1.656	0.097805	.
SNP13	0.104197	0.0141179	7.38	1.58e-13	***		SNP13	0.009487	0.047243	0.201	0.84084			SNP13	0.088541	0.036104	2.452	0.01419	*		SNP13	0.11276	0.0164231	6.866	6.61e-12	***
SNP14	0.0041512	0.0115228	0.36	0.71865			SNP14	0.006809	0.021451	0.317	0.75093			SNP14	-0.056772	0.032675	-1.737	0.082302	.		SNP14	0.0128306	0.015155	0.847	0.397205
SNP15	-0.0425725	0.0132251	-3.219	0.00129	**		SNP15	-0.023047	0.022388	-1.029	0.30328			SNP15	-0.089952	0.046081	-1.952	0.050932	.		SNP15	-0.0466338	0.0176305	-2.645	0.008168	**
pc1	-1.48053	0.10763	-13.756	< 2e-16	***		pc1	3.06557	0.514988	5.953	2.64e-09	***		pc1	1.80561	0.928128	1.945	0.051723	.		pc1	-1.62038	1.06108	-1.527	0.126736
pc2	-2.50045	0.13552	-18.451	< 2e-16	***		pc2	-0.397983	1.16892	-0.34	0.7335			pc2	-2.29912	0.532915	-4.314	1.6e-05	***		pc2	0.175008	0.940433	0.186	0.852372
pc3	1.55993	0.228466	6.828	8.62e-12	***		pc3	-1.61642	1.41886	-1.139	0.2546			pc3	-0.482701	0.898954	-0.537	0.591297			pc3	0.570874	1.00672	0.567	0.570673
pc4	0.402481	0.243221	1.655	0.09797	.		pc4	-3.43112	1.47419	-2.327	0.01994	*		pc4	-3.7733	1.02849	-3.669	0.000244	***		pc4	1.04404	0.285516	3.657	0.000256	***
pc5	-1.75825	0.374065	-4.7	2.6e-06	***		pc5	1.38682	1.62881	0.851	0.39453			pc5	3.50112	2.05816	1.701	0.088926	.		pc5	-1.9083	0.428605	-4.452	8.49e-06	***
pc6	0.214522	0.464657	0.462	0.64431			pc6	-1.11901	1.59785	-0.7	0.48373			pc6	2.04878	1.86339	1.099	0.271555			pc6	-0.024431	0.592959	-0.041	0.967135
pc7	-0.821815	0.571362	-1.438	0.15034			pc7	-1.3985	1.51475	-0.923	0.35588			pc7	-0.713098	2.04732	-0.348	0.727609			pc7	-3.04494	0.970835	-3.136	0.00171	**
pc8	0.944483	0.640415	1.475	0.14027			pc8	-0.843737	1.59788	-0.528	0.59748			pc8	1.99108	2.17024	0.917	0.358908			pc8	-0.136349	1.05414	-0.129	0.897083
pc9	-1.46048	0.488066	-2.992	0.00277	**		pc9	-0.321954	1.59839	-0.201	0.84037			pc9	-2.31018	1.26244	-1.83	0.06726	.		pc9	-1.92973	0.961401	-2.007	0.044728	*
pc10	6.85033	0.549908	12.457	< 2e-16	***		pc10	2.1717	1.60195	1.356	0.17521			pc10	4.39806	2.25544	1.95	0.051178	.		pc10	7.43857	0.684253	10.871	< 2e-16	***
age	-0.0332183	0.0004247	-78.223	< 2e-16	***		age	-0.005845	0.000959	-6.095	1.1e-09	***		age	-0.013738	0.001238	-11.096	< 2e-16	***		age	-0.0447573	0.0005147	-86.966	< 2e-16	***
sex	-0.619688	0.0217242	-28.525	< 2e-16	***		sex	-0.991105	0.044449	-22.298	< 2e-16	***		sex	-0.641182	0.073426	-8.732	< 2e-16	***		sex	-0.377337	0.0266039	-14.184	< 2e-16	***
R2 = 0.04092686, AUC = 0.657							R2 = 0.01529547, AUC = 0.5699							R2 = 0.01747194, AUC = 0.5919							R2 = 0.06328211, AUC = 0.6952
Note: Significance codes: *** p < 0.001, ** p < 0.01, * p < 0.05, and . p < 0.1.

### Sheet: ST4
Supplementary Table 4. Results of combined-SNP regression analyses predicting stringent OUD status.
ALL							AFR							AMR							EUR
No covariates							No covariates							No covariates							No covariates
	Estimate	Std. Error	z value	Pr(>|z|)				Estimate	Std. Error	z value	Pr(>|z|)				Estimate	Std. Error	z value	Pr(>|z|)				Estimate	Std. Error	z value	Pr(>|z|)
(Intercept)	-2.80187	0.068996	-40.609	< 2e-16	***		(Intercept)	-2.47761	0.166098	-14.917	<2e-16	***		(Intercept)	-2.52304	0.216615	-11.648	< 2e-16	***		(Intercept)	-2.84236	0.087435	-32.508	< 2e-16	***
SNP1	-0.061994	0.009939	-6.238	4.45e-10	***		SNP1	0.037451	0.033472	1.119	0.2632			SNP1	-0.015143	0.031378	-0.483	0.62937			SNP1	-0.008428	0.011852	-0.711	0.476996
SNP2	-0.013729	0.011829	-1.161	0.2458			SNP2	-0.026909	0.032597	-0.825	0.4091			SNP2	-0.031019	0.035901	-0.864	0.38758			SNP2	-0.049885	0.013879	-3.594	0.000325	***
SNP3	0.009209	0.009272	0.993	0.32061			SNP3	-0.001751	0.019281	-0.091	0.9276			SNP3	-0.031849	0.029508	-1.079	0.28044			SNP3	-0.018198	0.0117	-1.555	0.119842
SNP4	-0.053799	0.009304	-5.783	7.35e-09	***		SNP4	-0.003328	0.021992	-0.151	0.8797			SNP4	-0.003607	0.029198	-0.124	0.90168			SNP4	-0.012241	0.011682	-1.048	0.294704
SNP5	-0.043928	0.010535	-4.17	3.05e-05	***		SNP5	0.034995	0.018722	1.869	0.0616	.		SNP5	0.034779	0.030672	1.134	0.25684			SNP5	-0.060867	0.014415	-4.222	2.42e-05	***
SNP6	-0.027147	0.010086	-2.692	0.00711	**		SNP6	0.021466	0.028116	0.763	0.4452			SNP6	-0.012231	0.032568	-0.376	0.70725			SNP6	0.015725	0.012005	1.31	0.190233
SNP7	0.065228	0.009763	6.681	2.38e-11	***		SNP7	0.004801	0.018368	0.261	0.7938			SNP7	-0.00197	0.032562	-0.06	0.95176			SNP7	0.022558	0.013149	1.716	0.086253	.
SNP8	-0.005435	0.010965	-0.496	0.62008			SNP8	0.009446	0.019451	0.486	0.6272			SNP8	0.05063	0.037936	1.335	0.182			SNP8	0.020503	0.014669	1.398	0.162209
SNP9	0.013684	0.010206	1.341	0.18			SNP9	-0.021611	0.028119	-0.769	0.4422			SNP9	0.029486	0.029811	0.989	0.32262			SNP9	-0.025709	0.012294	-2.091	0.036509	*
SNP10	-0.060102	0.01085	-5.539	3.04e-08	***		SNP10	0.002133	0.02024	0.105	0.9161			SNP10	-0.079686	0.037947	-2.1	0.03573	*		SNP10	-0.015486	0.014385	-1.077	0.281681
SNP11	-0.025523	0.011996	-2.128	0.03336	*		SNP11	-0.031737	0.02558	-1.241	0.2147			SNP11	-0.081979	0.034174	-2.399	0.01645	*		SNP11	-0.002593	0.01494	-0.174	0.862218
SNP12	0.010058	0.016474	0.611	0.5415			SNP12	0.013167	0.030249	0.435	0.6634			SNP12	-0.054455	0.058887	-0.925	0.3551			SNP12	0.009654	0.020957	0.461	0.64505
SNP13	0.165277	0.015725	10.51	< 2e-16	***		SNP13	-0.017299	0.054241	-0.319	0.7498			SNP13	0.122551	0.04031	3.04	0.00236	**		SNP13	0.127677	0.018521	6.894	5.44e-12	***
SNP14	0.006376	0.013011	0.49	0.62411			SNP14	0.035317	0.024951	1.415	0.1569			SNP14	-0.018505	0.03632	-0.51	0.6104			SNP14	-0.004625	0.016922	-0.273	0.784633
SNP15	-0.063869	0.014916	-4.282	1.85e-05	***		SNP15	-0.032994	0.025722	-1.283	0.1996			SNP15	-0.109541	0.050948	-2.15	0.03155	*		SNP15	-0.051759	0.019695	-2.628	0.008587	**
R2 = 0.003219556, AUC = 0.5415							R2 = 0.000336825, AUC = 0.5128							R2 = 0.002312339, AUC = 0.5347							R2 = 0.001069332, AUC = 0.5241
Ancestry covariates							Ancestry covariates							Ancestry covariates							Ancestry covariates
	Estimate	Std. Error	z value	Pr(>|z|)				Estimate	Std. Error	z value	Pr(>|z|)				Estimate	Std. Error	z value	Pr(>|z|)				Estimate	Std. Error	z value	Pr(>|z|)
(Intercept)	-2.82994	0.069493	-40.723	< 2e-16	***		(Intercept)	-2.13503	0.177915	-12	< 2e-16	***		(Intercept)	-2.10334	0.223245	-9.422	< 2e-16	***		(Intercept)	-2.68865	0.10008	-26.865	< 2e-16	***
SNP1	-0.006079	0.010567	-0.575	0.565105			SNP1	-0.004633	0.034245	-0.135	0.8924			SNP1	-0.023226	0.031626	-0.734	0.462709			SNP1	-0.002156	0.011894	-0.181	0.856165
SNP2	-0.039956	0.012024	-3.323	0.000891	***		SNP2	-0.008758	0.032765	-0.267	0.7893			SNP2	-0.026247	0.035987	-0.729	0.465793			SNP2	-0.047319	0.013886	-3.408	0.000655	***
SNP3	-0.015415	0.009472	-1.627	0.103645			SNP3	0.006439	0.019343	0.333	0.7392			SNP3	-0.015637	0.02969	-0.527	0.598417			SNP3	-0.023574	0.011718	-2.012	0.044244	*
SNP4	-0.013077	0.00975	-1.341	0.179817			SNP4	-0.020653	0.022186	-0.931	0.3519			SNP4	-0.012878	0.029343	-0.439	0.660747			SNP4	-0.011361	0.011712	-0.97	0.332
SNP5	-0.026647	0.010764	-2.476	0.013302	*		SNP5	0.029624	0.01875	1.58	0.1141			SNP5	-0.02741	0.031712	-0.864	0.387403			SNP5	-0.05943	0.014434	-4.117	3.83e-05	***
SNP6	0.008052	0.010471	0.769	0.441883			SNP6	-0.002616	0.028407	-0.092	0.9266			SNP6	-0.037143	0.03287	-1.13	0.25848			SNP6	0.015661	0.012022	1.303	0.192681
SNP7	0.014402	0.010183	1.414	0.157241			SNP7	0.015168	0.01846	0.822	0.4113			SNP7	-0.021605	0.033013	-0.654	0.512812			SNP7	0.018895	0.013162	1.436	0.151131
SNP8	0.016387	0.01118	1.466	0.142714			SNP8	0.002991	0.019491	0.153	0.878			SNP8	0.058215	0.038056	1.53	0.126087			SNP8	0.017218	0.014689	1.172	0.241105
SNP9	-0.015712	0.010567	-1.487	0.137042			SNP9	-0.003251	0.028305	-0.115	0.9086			SNP9	-0.000217	0.030164	-0.007	0.994261			SNP9	-0.021621	0.012332	-1.753	0.079566	.
SNP10	-0.015337	0.011228	-1.366	0.171961			SNP10	-0.007259	0.020299	-0.358	0.7206			SNP10	-0.033035	0.03864	-0.855	0.39258			SNP10	-0.015401	0.014395	-1.07	0.284646
SNP11	-0.017901	0.01207	-1.483	0.138039			SNP11	-0.034928	0.025588	-1.365	0.1723			SNP11	-0.045993	0.034481	-1.334	0.182246			SNP11	-0.00483	0.014949	-0.323	0.746603
SNP12	0.012574	0.016518	0.761	0.446521			SNP12	0.013201	0.030273	0.436	0.6628			SNP12	-0.022946	0.059069	-0.388	0.697673			SNP12	0.014285	0.02098	0.681	0.496
SNP13	0.11707	0.01603	7.303	2.81e-13	***		SNP13	0.01563	0.05463	0.286	0.7748			SNP13	0.094243	0.040544	2.324	0.0201	*		SNP13	0.130875	0.018547	7.056	1.71e-12	***
SNP14	0.003256	0.013063	0.249	0.80316			SNP14	0.035493	0.024959	1.422	0.155			SNP14	-0.051104	0.036616	-1.396	0.162812			SNP14	-0.002594	0.016941	-0.153	0.878322
SNP15	-0.052989	0.014946	-3.545	0.000392	***		SNP15	-0.034898	0.025739	-1.356	0.1752			SNP15	-0.113879	0.05106	-2.23	0.025728	*		SNP15	-0.053623	0.019709	-2.721	0.006514	**
pc1	-1.79422	0.12191	-14.718	< 2e-16	***		pc1	3.55961	0.59154	6.018	1.77e-09	***		pc1	1.80886	1.03176	1.753	0.079571	.		pc1	-3.46629	1.19065	-2.911	0.0036	**
pc2	-1.46676	0.158276	-9.267	< 2e-16	***		pc2	-1.56825	1.36282	-1.151	0.2498			pc2	-2.20079	0.588303	-3.741	0.000183	***		pc2	2.28369	1.07669	2.121	0.033919	*
pc3	2.33862	0.274868	8.508	< 2e-16	***		pc3	0.67903	1.65563	0.41	0.6817			pc3	-0.839753	0.989545	-0.849	0.39609			pc3	1.16804	1.143	1.022	0.306825
pc4	0.385706	0.263037	1.466	0.142551			pc4	-2.88994	1.69811	-1.702	0.0888	.		pc4	-4.42733	1.13683	-3.894	9.84e-05	***		pc4	0.291858	0.305019	0.957	0.339
pc5	-2.66299	0.41415	-6.43	1.28e-10	***		pc5	0.887444	1.87756	0.473	0.6365			pc5	2.9837	2.29194	1.302	0.192977			pc5	-2.98548	0.466857	-6.395	1.61e-10	***
pc6	1.63772	0.508677	3.22	0.001284	**		pc6	-0.671185	1.84362	-0.364	0.7158			pc6	2.3562	2.0693	1.139	0.254851			pc6	1.44014	0.644656	2.234	0.025485	*
pc7	-1.68639	0.677266	-2.49	0.012774	*		pc7	-2.64676	1.74894	-1.513	0.1302			pc7	-1.96717	2.28624	-0.86	0.389548			pc7	-2.54019	1.08432	-2.343	0.019147	*
pc8	1.52465	0.735988	2.072	0.038306	*		pc8	-0.527374	1.85041	-0.285	0.7756			pc8	2.16144	2.41198	0.896	0.370185			pc8	0.69953	1.18705	0.589	0.555659
pc9	-2.93335	0.537746	-5.455	4.9e-08	***		pc9	-0.840453	1.84501	-0.456	0.6487			pc9	-2.64413	1.4068	-1.88	0.060171	.		pc9	-2.1597	1.07461	-2.01	0.044458	*
pc10	6.62428	0.605229	10.945	< 2e-16	***		pc10	3.54355	1.84825	1.917	0.0552	.		pc10	4.67132	2.50739	1.863	0.06246	.		pc10	7.1466	0.742929	9.619	< 2e-16	***
R2 = 0.00700, AUC = 0.5599							R2 = 0.001560094, AUC = 0.5302							R2 = 0.008402514, AUC = 0.5655							R2 = 0.003134795, AUC = 0.5426
Ancestry, age, and sex covariates							Ancestry, age, and sex covariates							Ancestry, age, and sex covariates							Ancestry, age, and sex covariates
	Estimate	Std. Error	z value	Pr(>|z|)				Estimate	Std. Error	z value	Pr(>|z|)				Estimate	Std. Error	z value	Pr(>|z|)				Estimate	Std. Error	z value	Pr(>|z|)
(Intercept)	0.046075	0.081401	0.566	0.571377			(Intercept)	-0.7109	0.2015	-3.529	0.000417	***		(Intercept)	-0.490656	0.256423	-1.913	0.055689	.		(Intercept)	0.618535	0.112956	5.476	4.35e-08	***
SNP1	-0.00535	0.010648	-0.502	0.615375			SNP1	-6.502e-05	0.03434	-0.002	0.998489			SNP1	-0.023325	0.031709	-0.736	0.461966			SNP1	-0.0019594	0.0120687	-0.162	0.871025
SNP2	-0.041177	0.01213	-3.395	0.000687	***		SNP2	-0.008845	0.03284	-0.269	0.78768			SNP2	-0.027907	0.036074	-0.774	0.439165			SNP2	-0.049135	0.01412	-3.48	0.000502	***
SNP3	-0.01304	0.009545	-1.366	0.171897			SNP3	0.006547	0.01939	0.338	0.735581			SNP3	-0.012461	0.029793	-0.418	0.675762			SNP3	-0.0214697	0.0118924	-1.805	0.071022	.
SNP4	-0.013256	0.009829	-1.349	0.177455			SNP4	-0.0179	0.02222	-0.805	0.420547			SNP4	-0.015134	0.029392	-0.515	0.606627			SNP4	-0.0108691	0.011909	-0.913	0.36141
SNP5	-0.024806	0.010847	-2.287	0.022203	*		SNP5	0.03088	0.01881	1.642	0.100572			SNP5	-0.029815	0.031757	-0.939	0.347806			SNP5	-0.0583167	0.0146684	-3.976	7.02e-05	***
SNP6	0.010809	0.010556	1.024	0.305836			SNP6	0.0002587	0.02847	0.009	0.992749			SNP6	-0.033982	0.032951	-1.031	0.302407			SNP6	0.0179101	0.0122126	1.467	0.142504
SNP7	0.013063	0.010257	1.273	0.202844			SNP7	0.01555	0.0185	0.84	0.400704			SNP7	-0.019324	0.033039	-0.585	0.558622			SNP7	0.0157703	0.0133591	1.18	0.237805
SNP8	0.017431	0.011257	1.548	0.121512			SNP8	0.0008289	0.01955	0.042	0.966174			SNP8	0.05727	0.038105	1.503	0.132851			SNP8	0.019966	0.0148893	1.341	0.179933
SNP9	-0.014068	0.01066	-1.32	0.186931			SNP9	-0.003737	0.02837	-0.132	0.895229			SNP9	0.005962	0.030257	0.197	0.843788			SNP9	-0.0202797	0.012533	-1.618	0.105641
SNP10	-0.015718	0.011319	-1.389	0.164929			SNP10	-0.009738	0.02035	-0.479	0.632199			SNP10	-0.033748	0.03876	-0.871	0.383922			SNP10	-0.0162019	0.0146227	-1.108	0.267863
SNP11	-0.018642	0.01216	-1.533	0.125273			SNP11	-0.03393	0.02564	-1.323	0.185834			SNP11	-0.045169	0.034521	-1.308	0.190723			SNP11	-0.0075398	0.0151813	-0.497	0.619433
SNP12	0.012827	0.016652	0.77	0.441106			SNP12	0.01452	0.03034	0.479	0.63222			SNP12	-0.021049	0.059241	-0.355	0.722353			SNP12	0.0177321	0.0213174	0.832	0.405515
SNP13	0.11396	0.016146	7.058	1.69e-12	***		SNP13	0.01321	0.05473	0.241	0.809225			SNP13	0.093415	0.040633	2.299	0.021505	*		SNP13	0.125242	0.0188026	6.661	2.72e-11	***
SNP14	0.00556	0.013168	0.422	0.672879			SNP14	0.03507	0.02501	1.402	0.160868			SNP14	-0.04896	0.036739	-1.333	0.182655			SNP14	-0.0015101	0.0171926	-0.088	0.93001
SNP15	-0.051611	0.01507	-3.425	0.000615	***		SNP15	-0.03478	0.0258	-1.348	0.177701			SNP15	-0.112909	0.051168	-2.207	0.02734	*		SNP15	-0.0511374	0.0200353	-2.552	0.010699	*
pc1	-1.10631	0.123328	-8.97	< 2e-16	***		pc1	3.498	0.5934	5.895	3.75e-09	***		pc1	2.22768	1.0411	2.14	0.032376	*		pc1	-2.04014	1.2078	-1.689	0.091194	.
pc2	-2.68731	0.162066	-16.582	< 2e-16	***		pc2	-1.723	1.372	-1.256	0.209182			pc2	-2.07115	0.589505	-3.513	0.000442	***		pc2	0.250176	1.06828	0.234	0.81484
pc3	2.03027	0.278803	7.282	3.29e-13	***		pc3	0.6136	1.664	0.369	0.712241			pc3	-0.849044	0.989835	-0.858	0.391023			pc3	1.46474	1.14509	1.279	0.200845
pc4	0.824873	0.275817	2.991	0.002784	**		pc4	-2.826	1.7	-1.663	0.096392	.		pc4	-3.96695	1.1609	-3.417	0.000633	***		pc4	1.45454	0.324421	4.484	7.34e-06	***
pc5	-2.02425	0.429564	-4.712	2.45e-06	***		pc5	0.888	1.883	0.472	0.637206			pc5	2.74969	2.30603	1.192	0.233107			pc5	-2.15078	0.492155	-4.37	1.24e-05	***
pc6	0.48527	0.528621	0.918	0.358624			pc6	-0.938	1.847	-0.508	0.611558			pc6	2.47454	2.11241	1.171	0.241425			pc6	0.16001	0.673941	0.237	0.812328
pc7	-0.819371	0.655574	-1.25	0.211354			pc7	-2.608	1.754	-1.487	0.136984			pc7	-1.31016	2.28242	-0.574	0.565952			pc7	-2.81592	1.10418	-2.55	0.010765	*
pc8	1.35379	0.759229	1.783	0.074569	.		pc8	-0.5145	1.855	-0.277	0.78147			pc8	2.67343	2.41692	1.106	0.26867			pc8	0.288509	1.20003	0.24	0.810006
pc9	-1.79866	0.55184	-3.259	0.001117	**		pc9	-0.7567	1.849	-0.409	0.682369			pc9	-2.84397	1.4134	-2.012	0.044205	*		pc9	-2.09448	1.09463	-1.913	0.055695	.
pc10	7.7666	0.627816	12.371	< 2e-16	***		pc10	3.463	1.852	1.87	0.061535	.		pc10	5.81704	2.52538	2.303	0.021254	*		pc10	8.39656	0.782452	10.731	< 2e-16	***
age	-0.036752	0.000477	-77.056	< 2e-16	***		age	-0.005618	0.001102	-5.099	3.42e-07	***		age	-0.015041	0.001381	-10.894	< 2e-16	***		age	-0.0494168	0.0005753	-85.904	< 2e-16	***
sex	-0.670421	0.02499	-26.827	< 2e-16	***		sex	-1.006	0.05217	-19.289	< 2e-16	***		sex	-0.762131	0.086134	-8.848	< 2e-16	***		sex	-0.435407	0.0303142	-14.363	< 2e-16	***
R2 = 0.04417, AUC = 0.6699							R2 = 0.01403645, AUC = 0.5708							R2 = 0.01976344, AUC = 0.601							R2 = 0.07228037, AUC = 0.7153
Note: Significance codes: *** p < 0.001, ** p < 0.01, * p < 0.05, and . p < 0.1.

### Sheet: ST5
Supplementary Table 5. Results of combined-SNP regression analyses predicting OUD status among short-term opioid exposed individuals.
ALL							AFR							AMR							EUR
OUD - no covariates							OUD - no covariates							OUD - no covariates							OUD - no covariates
	Estimate	Std. Error	z value	Pr(>|z|)				Estimate	Std. Error	z value	Pr(>|z|)				Estimate	Std. Error	z value	Pr(>|z|)				Estimate	Std. Error	z value	Pr(>|z|)
(Intercept)	-3.66376	0.18006	-20.347	< 2e-16	***		(Intercept)	-2.61413	0.38834	-6.732	1.68e-11	***		(Intercept)	-3.90206	0.552573	-7.062	1.65e-12	***		(Intercept)	-3.94373	0.216738	-18.196	< 2e-16	***
SNP1	-0.18226	0.02654	-6.866	6.58e-12	***		SNP1	-0.0189	0.08058	-0.235	0.81456			SNP1	-0.152058	0.078752	-1.931	0.0535	.		SNP1	-0.045052	0.032783	-1.374	0.169
SNP2	-0.01287	0.03083	-0.418	0.67623			SNP2	-0.05396	0.07573	-0.713	0.4761			SNP2	-0.053782	0.087485	-0.615	0.5387			SNP2	-0.09711	0.037729	-2.574	0.01006	*
SNP3	0.02515	0.02402	1.047	0.29497			SNP3	-0.04258	0.04482	-0.95	0.34218			SNP3	0.005949	0.07174	0.083	0.9339			SNP3	-0.03331	0.032216	-1.034	0.30115
SNP4	-0.14284	0.02437	-5.862	4.59e-09	***		SNP4	-0.15737	0.05397	-2.916	0.00354	**		SNP4	-0.060556	0.071834	-0.843	0.399			SNP4	-0.001627	0.032219	-0.05	0.96
SNP5	-0.07683	0.02699	-2.847	0.00441	**		SNP5	0.01241	0.04436	0.28	0.77975			SNP5	0.045775	0.074942	0.611	0.541			SNP5	-0.067436	0.039659	-1.7	0.0891	.
SNP6	-0.07313	0.02655	-2.754	0.00589	**		SNP6	0.13128	0.06369	2.061	0.03928	*		SNP6	-0.039264	0.080201	-0.49	0.6244			SNP6	-0.001283	0.033158	-0.039	0.96915
SNP7	0.10525	0.02507	4.198	2.69e-05	***		SNP7	-0.01717	0.04333	-0.396	0.69185			SNP7	0.000574	0.079677	0.007	0.994			SNP7	0.014873	0.036206	0.411	0.681
SNP8	-0.04296	0.02803	-1.533	0.12538			SNP8	-0.02628	0.04569	-0.575	0.56515			SNP8	0.092696	0.094048	0.986	0.3243			SNP8	0.034345	0.0405	0.848	0.39643
SNP9	0.03563	0.02665	1.337	0.18113			SNP9	-0.13511	0.06381	-2.117	0.03422	*		SNP9	0.028189	0.072565	0.388	0.6977			SNP9	-0.031689	0.033772	-0.938	0.34809
SNP10	-0.03363	0.0282	-1.192	0.23308			SNP10	0.07855	0.04781	1.643	0.10041			SNP10	-0.024435	0.095167	-0.257	0.7974			SNP10	0.056023	0.040252	1.392	0.16398
SNP11	-0.03065	0.03108	-0.986	0.32406			SNP11	-0.03868	0.06008	-0.644	0.51974			SNP11	-0.058055	0.083034	-0.699	0.4844			SNP11	-0.002175	0.041123	-0.053	0.95783
SNP12	0.02045	0.04268	0.479	0.63179			SNP12	-0.06924	0.06937	-0.998	0.31825			SNP12	0.179969	0.158249	1.137	0.2554			SNP12	0.054161	0.058523	0.925	0.35472
SNP13	0.19235	0.04092	4.701	2.59e-06	***		SNP13	0.02742	0.12918	0.212	0.8319			SNP13	0.228133	0.101566	2.246	0.0247	*		SNP13	0.07216	0.049492	1.458	0.145
SNP14	0.08444	0.03431	2.461	0.01385	*		SNP14	0.07082	0.05932	1.194	0.23258			SNP14	0.016638	0.088774	0.187	0.8513			SNP14	0.12703	0.04851	2.619	0.00883	**
SNP15	0.01398	0.03971	0.352	0.72475			SNP15	0.01508	0.06145	0.245	0.80617			SNP15	-0.107685	0.122933	-0.876	0.381			SNP15	-0.107685	0.122933	-0.876	0.381
R2 = 0.00884293, AUC = 0.5755							R2 = 0.00313998, AUC = 0.5416							R2 = 0.00487816, AUC = 0.5579							R2 = 0.001549810, AUC = 0.53
OUD - ancestry covariates							OUD - ancestry covariates							OUD - ancestry covariates							OUD - ancestry covariates
	Estimate	Std. Error	z value	Pr(>|z|)				Estimate	Std. Error	z value	Pr(>|z|)				Estimate	Std. Error	z value	Pr(>|z|)				Estimate	Std. Error	z value	Pr(>|z|)
(Intercept)	-3.77339	0.182063	-20.726	< 2e-16	***		(Intercept)	-2.37273	0.413887	-5.733	9.88e-09	***		(Intercept)	-3.65856	0.569517	-6.424	1.33e-10	***		(Intercept)	-4.12647	0.280742	-14.698	< 2e-16	***
SNP1	-0.057224	0.028406	-2.014	0.044	*		SNP1	-0.056483	0.082466	-0.685	0.49339			SNP1	-0.159407	0.079314	-2.01	0.0445	*		SNP1	-0.032342	0.032932	-0.982	0.326
SNP2	-0.078655	0.031452	-2.501	0.012393	*		SNP2	-0.034665	0.076299	-0.454	0.64959			SNP2	-0.050773	0.087707	-0.579	0.5627			SNP2	-0.093304	0.03776	-2.471	0.01347	*
SNP3	-0.034109	0.024582	-1.388	0.165268			SNP3	-0.03579	0.045031	-0.795	0.42674			SNP3	0.014739	0.072224	0.204	0.8383			SNP3	-0.045748	0.032295	-1.417	0.15661
SNP4	-0.048798	0.025631	-1.904	0.056923	.		SNP4	-0.178415	0.054498	-3.274	0.00106	**		SNP4	-0.066834	0.072256	-0.925	0.355			SNP4	0.004062	0.032303	0.126	0.89992
SNP5	-0.03132	0.027636	-1.133	0.257085			SNP5	0.008334	0.044417	0.188	0.85116			SNP5	0.002569	0.077665	0.033	0.9736			SNP5	-0.069061	0.039716	-1.739	0.08206	.
SNP6	0.015526	0.027741	0.56	0.575697			SNP6	0.107405	0.064454	1.666	0.09564	.		SNP6	-0.051926	0.080974	-0.641	0.5213			SNP6	0.001619	0.033224	0.049	0.96114
SNP7	0.002833	0.026307	0.108	0.914244			SNP7	-0.004664	0.043592	-0.107	0.9148			SNP7	-0.015578	0.080631	-0.193	0.8468			SNP7	0.007569	0.036257	0.209	0.83465
SNP8	0.010874	0.028686	0.379	0.704625			SNP8	-0.032096	0.045802	-0.701	0.48345			SNP8	0.106176	0.094314	1.126	0.2603			SNP8	0.029371	0.040559	0.724	0.46897
SNP9	-0.033364	0.027785	-1.201	0.229844			SNP9	-0.118485	0.064244	-1.844	0.06514	.		SNP9	0.006389	0.073534	0.087	0.9308			SNP9	-0.018836	0.033908	-0.556	0.57854
SNP10	0.057242	0.029382	1.948	0.051394	.		SNP10	0.070205	0.047962	1.464	0.14326			SNP10	0.011057	0.09691	0.114	0.9092			SNP10	0.056951	0.040335	1.412	0.15797
SNP11	-0.019842	0.031347	-0.633	0.526747			SNP11	-0.043238	0.060145	-0.719	0.47221			SNP11	-0.03613	0.083887	-0.431	0.6667			SNP11	-0.010393	0.041185	-0.252	0.80077
SNP12	0.027535	0.042821	0.643	0.520206			SNP12	-0.062513	0.069459	-0.9	0.36812			SNP12	0.213648	0.158714	1.346	0.1783			SNP12	0.064718	0.058615	1.104	0.26954
SNP13	0.106382	0.041934	2.537	0.011184	*		SNP13	0.049471	0.130262	0.38	0.70411			SNP13	0.205696	0.102069	2.015	0.0439	*		SNP13	0.09008	0.049868	1.806	0.07086	.
SNP14	0.086866	0.034455	2.521	0.011698	*		SNP14	0.072055	0.059335	1.214	0.22461			SNP14	-0.010862	0.089287	-0.122	0.9032			SNP14	0.135434	0.048612	2.786	0.00534	**
SNP15	0.037493	0.039817	0.942	0.346384			SNP15	0.015148	0.061561	0.246	0.80563			SNP15	-0.124536	0.123241	-1.011	0.3123			SNP15	0.088731	0.057895	1.533	0.12537
pc1	-4.04103	0.311405	-12.977	< 2e-16	***		pc1	3.25705	1.3839	2.354	0.0186	*		pc1	2.01259	2.52069	0.798	0.4246			pc1	-2.13587	3.29377	-0.648	0.51669
pc2	-1.19721	0.344178	-3.478	0.000504	***		pc2	-2.11406	3.00325	-0.704	0.48148			pc2	-0.822738	1.30279	-0.632	0.5277			pc2	-1.52732	3.07707	-0.496	0.61964
pc3	2.33522	0.566247	4.124	3.72e-05	***		pc3	-1.68306	3.75499	-0.448	0.654			pc3	-1.43012	2.06733	-0.692	0.489			pc3	0.459146	3.21639	0.143	0.886
pc4	1.41963	0.657156	2.16	0.030753	*		pc4	-12.6204	4.05727	-3.111	0.00187	**		pc4	-5.72631	3.04778	-1.879	0.0603	.		pc4	2.26254	0.77711	2.911	0.0036	**
pc5	-2.13144	1.06988	-1.992	0.046346	*		pc5	5.46208	4.41466	1.237	0.21599			pc5	12.3031	5.4717	2.248	0.0245	*		pc5	-2.82023	1.25232	-2.252	0.02432	*
pc6	2.15838	1.27894	1.688	0.091483	.		pc6	-10.7752	4.38102	-2.46	0.01391	*		pc6	8.65027	5.26046	1.644	0.1001			pc6	2.51214	1.68305	1.493	0.13554
pc7	-3.3457	1.46528	-2.283	0.022412	*		pc7	-5.90981	4.00792	-1.475	0.14034			pc7	7.70963	6.1044	1.263	0.2066			pc7	-4.7099	2.96127	-1.59	0.11172
pc8	-2.61319	1.72432	-1.515	0.129648			pc8	-3.24885	4.33963	-0.749	0.45407			pc8	-2.36306	5.69617	-0.415	0.6783			pc8	-3.75125	3.2892	-1.14	0.25409
pc9	-4.23869	1.34777	-3.145	0.001661	**		pc9	7.75646	4.40362	1.761	0.07817	.		pc9	-2.23176	3.43646	-0.649	0.5161			pc9	-4.40442	2.94053	-1.498	0.13418
pc10	9.73944	1.54622	6.299	3e-10	***		pc10	9.79308	4.38099	2.235	0.02539	*		pc10	-4.22592	6.23013	-0.678	0.498			pc10	11.0449	1.96593	5.618	1.93e-08	***
R2 = 0.01794040, AUC = 0.6066							R2 = 0.00759602, AUC = 0.5652							R2 = 0.01186680, AUC = 0.5864							R2 = 0.00604935, AUC = 0.5651
OUD - ancestry, age, and sex covariates							OUD - ancestry, age, and sex covariates							OUD - ancestry, age, and sex covariates							OUD - ancestry, age, and sex covariates
	Estimate	Std. Error	z value	Pr(>|z|)				Estimate	Std. Error	z value	Pr(>|z|)				Estimate	Std. Error	z value	Pr(>|z|)				Estimate	Std. Error	z value	Pr(>|z|)
(Intercept)	-0.41034	0.210875	-1.946	0.05167	.		(Intercept)	-0.789	0.471	-1.676	0.09378	.		(Intercept)	-1.82525	0.636403	-2.868	0.00413	**		(Intercept)	-0.10519	0.312056	-0.337	0.73605
SNP1	-0.059177	0.028527	-2.074	0.03804	*		SNP1	-0.0542	0.0827	-0.655	0.51252			SNP1	-0.163031	0.0792505	-2.057	0.03967	*		SNP1	-0.0372384	0.033305	-1.118	0.26352
SNP2	-0.081032	0.031694	-2.557	0.01057	*		SNP2	-0.0336	0.0766	-0.439	0.66062			SNP2	-0.0450577	0.0880439	-0.512	0.60882			SNP2	-0.0982273	0.0384169	-2.557	0.01056	*
SNP3	-0.032076	0.024732	-1.297	0.19465			SNP3	-0.0353	0.0452	-0.782	0.43404			SNP3	0.0199781	0.0723305	0.276	0.78239			SNP3	-0.04124	0.0327351	-1.26	0.20774
SNP4	-0.049173	0.025774	-1.908	0.05641	.		SNP4	-0.172	0.0546	-3.146	0.00165	**		SNP4	-0.0705458	0.0724627	-0.974	0.33028			SNP4	0.0057886	0.0327253	0.177	0.8596
SNP5	-0.030223	0.027855	-1.085	0.27791			SNP5	0.0128	0.0446	0.286	0.77454			SNP5	-0.0041786	0.0776341	-0.054	0.95707			SNP5	-0.0720599	0.0404394	-1.782	0.07476	.
SNP6	0.020781	0.027873	0.746	0.45593			SNP6	0.119	0.0646	1.834	0.06664	.		SNP6	-0.0466673	0.0809574	-0.576	0.56432			SNP6	0.0101515	0.0336681	0.302	0.76302
SNP7	0.001864	0.026452	0.07	0.94383			SNP7	-0.00297	0.0437	-0.068	0.94577			SNP7	-0.0153343	0.0806105	-0.19	0.84913			SNP7	0.0006597	0.0367268	0.018	0.98567
SNP8	0.008754	0.028843	0.304	0.76149			SNP8	-0.0324	0.046	-0.705	0.48078			SNP8	0.106321	0.0944346	1.126	0.26022			SNP8	0.0208456	0.0409133	0.51	0.6104
SNP9	-0.032757	0.027988	-1.17	0.24184			SNP9	-0.116	0.0645	-1.79	0.07341	.		SNP9	0.020444	0.073801	0.277	0.78177			SNP9	-0.0219283	0.0344003	-0.637	0.52383
SNP10	0.055466	0.029546	1.877	0.06048	.		SNP10	0.0687	0.0481	1.43	0.15276			SNP10	0.0009301	0.0971484	0.01	0.99236			SNP10	0.0531702	0.0407998	1.303	0.19251
SNP11	-0.016651	0.031567	-0.527	0.59786			SNP11	-0.0451	0.0604	-0.748	0.45464			SNP11	-0.0317993	0.0840362	-0.378	0.70513			SNP11	-0.0075331	0.0418864	-0.18	0.85727
SNP12	0.023341	0.043069	0.542	0.58786			SNP12	-0.0633	0.0696	-0.909	0.36347			SNP12	0.194599	0.158766	1.226	0.22031			SNP12	0.0648538	0.0593325	1.093	0.27437
SNP13	0.108043	0.042156	2.563	0.01038	*		SNP13	0.0549	0.131	0.421	0.6737			SNP13	0.206732	0.102243	2.022	0.04318	*		SNP13	0.0911258	0.0504124	1.808	0.07067	.
SNP14	0.085189	0.034661	2.458	0.01398	*		SNP14	0.0641	0.0593	1.081	0.27986			SNP14	-0.0096842	0.0896241	-0.108	0.91395			SNP14	0.136799	0.0490739	2.788	0.00531	**
SNP15	0.04006	0.040071	1	0.31745			SNP15	0.0164	0.0618	0.265	0.79071			SNP15	-0.120652	0.123229	-0.979	0.32754			SNP15	0.0988451	0.0587119	1.684	0.09227	.
pc1	-3.18672	0.314966	-10.118	< 2e-16	***		pc1	2.89	1.39	2.081	0.03741	*		pc1	2.92519	2.54392	1.15	0.2502			pc1	0.0714763	3.33215	0.021	0.98289
pc2	-2.76311	0.353531	-7.816	5.46e-15	***		pc2	-1.85	3.06	-0.602	0.54698			pc2	-0.576564	1.30085	-0.443	0.658			pc2	-3.97379	3.02126	-1.315	0.188
pc3	1.68324	0.572225	2.942	0.00327	**		pc3	-1.88	3.8	-0.493	0.62207			pc3	-1.49491	2.05511	-0.727	0.46697			pc3	0.595874	3.20711	0.186	0.8526
pc4	1.89951	0.693617	2.739	0.00617	**		pc4	-12.7	4.06	-3.119	0.00182	**		pc4	-4.76986	3.11799	-1.53	0.12607			pc4	3.96717	0.8362	4.744	2.09e-06	***
pc5	-1.42722	1.11487	-1.28	0.20049			pc5	5.23	4.43	1.18	0.23814			pc5	11.6109	5.51153	2.107	0.03515	*		pc5	-1.9606	1.33414	-1.47	0.14168
pc6	0.465158	1.33785	0.348	0.72807			pc6	-10.9	4.39	-2.492	0.0127	*		pc6	8.84765	5.40385	1.637	0.10157			pc6	0.609247	1.76875	0.344	0.73051
pc7	-2.18269	1.41735	-1.54	0.12357			pc7	-6.17	4.01	-1.538	0.12417			pc7	8.03248	6.08921	1.319	0.18712			pc7	-4.98343	3.00431	-1.659	0.09716	.
pc8	-3.07247	1.77905	-1.727	0.08416	.		pc8	-3.12	4.37	-0.714	0.47504			pc8	-1.59052	5.66586	-0.281	0.77892			pc8	-4.34881	3.32773	-1.307	0.19127
pc9	-2.81697	1.39118	-2.025	0.04288	*		pc9	7.57	4.41	1.719	0.08556	.		pc9	-2.66013	3.45609	-0.77	0.44148			pc9	-3.88359	2.98432	-1.301	0.19314
pc10	11.5239	1.61828	7.121	1.07e-12	***		pc10	9.81	4.39	2.233	0.02557	*		pc10	-2.34158	6.28496	-0.373	0.709			pc10	13.898	2.10924	6.589	4.42e-11	***
age	-0.038656	0.001137	-34.002	< 2e-16	***		age	-0.000484	0.00235	-0.207	0.83636			age	-0.0191646	0.0031948	-5.999	1.99e-09	***		age	-0.0578913	0.0014463	-40.027	< 2e-16	***
sex	-1.08306	0.072289	-14.982	< 2e-16	***		sex	-1.49	0.148	-10.041	< 2e-16	***		sex	-0.811621	0.203976	-3.979	6.92e-05	***		sex	-0.796085	0.0910986	-8.739	< 2e-16	***
R2 = 0.0596445, AUC = 0.7163							R2 = 0.02802110, AUC = 0.612							R2 = 0.02670170, AUC = 0.6296							R2 = 0.0969089, AUC = 0.7657
Note: Significance codes: *** p < 0.001, ** p < 0.01, * p < 0.05, and . p < 0.1.

### Sheet: ST6
Supplementary Table 6. Results of combined-SNP regression analyses predicting stringent OUD status among short-term opioid exposed individuals.
ALL							AFR							AMR							EUR
No covariates							No covariates							No covariates							No covariates
	Estimate	Std. Error	z value	Pr(>|z|)				Estimate	Std. Error	z value	Pr(>|z|)				Estimate S	td. Error z	value	Pr(>|z|)				Estimate	Std. Error	z value	Pr(>|z|)
(Intercept)	-3.96336	0.207566	-19.094	< 2e-16	***		(Intercept)	-2.91141	0.46751	-6.227	4.74e-10	***		(Intercept)	-4.58784	0.640611	-7.162	7.97e-13	***		(Intercept)	-4.15067	0.244945	-16.945	<2e-16	***
SNP1	-0.170813	0.030426	-5.614	1.98e-08	***		SNP1	-0.03557	0.09738	-0.365	0.715			SNP1	-0.251394	0.091536	-2.746	0.00603	**		SNP1	-0.044215	0.03708	-1.192	0.233
SNP2	-0.035614	0.035212	-1.011	0.311819			SNP2	-0.0391	0.09149	-0.427	0.6691			SNP2	-0.067706	0.099358	-0.681	0.4956			SNP2	-0.108686	0.042539	-2.555	0.0106	*
SNP3	0.009435	0.02769	0.341	0.733315			SNP3	-0.06006	0.05367	-1.119	0.2631			SNP3	0.00539	0.081824	0.066	0.94748			SNP3	-0.031386	0.036443	-0.861	0.3891
SNP4	-0.11351	0.028014	-4.052	5.08e-05	***		SNP4	-0.08869	0.06364	-1.394	0.163			SNP4	-0.029051	0.081713	-0.356	0.722			SNP4	-0.017822	0.036425	-0.489	0.625
SNP5	-0.043797	0.031468	-1.392	0.164			SNP5	0.02557	0.05343	0.479	0.632			SNP5	0.070662	0.085817	0.823	0.41			SNP5	-0.031337	0.045338	-0.691	0.489
SNP6	-0.072665	0.030537	-2.38	0.017332	*		SNP6	0.12244	0.0767	1.596	0.1104			SNP6	-0.087826	0.09227	-0.952	0.34118			SNP6	-0.014426	0.037571	-0.384	0.701
SNP7	0.080679	0.029077	2.775	0.00553	**		SNP7	-0.06809	0.05189	-1.312	0.189			SNP7	0.081108	0.089422	0.907	0.364			SNP7	0.013558	0.040973	0.331	0.741
SNP8	-0.039922	0.032459	-1.23	0.218733			SNP8	-0.03429	0.05489	-0.625	0.5321			SNP8	0.218743	0.110836	1.974	0.04843	*		SNP8	-0.004523	0.045369	-0.1	0.9206
SNP9	0.032619	0.030627	1.065	0.286857			SNP9	-0.12255	0.07688	-1.594	0.1109			SNP9	0.074634	0.083038	0.899	0.36876			SNP9	-0.026064	0.038226	-0.682	0.4954
SNP10	-0.003802	0.032773	-0.116	0.907644			SNP10	0.09942	0.0575	1.729	0.0838	.		SNP10	-0.064332	0.107099	-0.601	0.54806			SNP10	0.077734	0.045753	1.699	0.0893	.
SNP11	-0.024485	0.03578	-0.684	0.493767			SNP11	-0.06064	0.07272	-0.834	0.4043			SNP11	-0.018833	0.093695	-0.201	0.84069			SNP11	0.003396	0.046446	0.073	0.9417
SNP12	0.018268	0.049288	0.371	0.710913			SNP12	-0.09536	0.08255	-1.155	0.248			SNP12	0.266357	0.186912	1.425	0.15415			SNP12	0.049183	0.066076	0.744	0.4567
SNP13	0.179207	0.046765	3.832	0.000127	***		SNP13	0.03684	0.15635	0.236	0.814			SNP13	0.198044	0.114455	1.73	0.0836	.		SNP13	0.080746	0.056181	1.437	0.151
SNP14	0.078526	0.03958	1.984	0.047257	*		SNP14	0.09204	0.07181	1.282	0.2			SNP14	0.008361	0.100964	0.083	0.934			SNP14	0.098442	0.054401	1.81	0.0704	.
SNP15	0.008669	0.045925	0.189	0.850281			SNP15	-0.04554	0.07233	-0.63	0.5289			SNP15	-0.057704	0.143008	-0.404	0.68658			SNP15	0.108572	0.065827	1.649	0.0991	.
R2 = 0.00576878, AUC = 0.5647							R2 = 0.002952120, AUC = 0.5458							R2 = 0.00824588, AUC = 0.5739							R2 = 0.001355080, AUC = 0.5305
Ancestry covariates							Ancestry covariates							Ancestry covariates							Ancestry covariates
	Estimate	Std. Error	z value	Pr(>|z|)				Estimate	Std. Error	z value	Pr(>|z|)				Estimate	Std. Error	z value	Pr(>|z|)				Estimate	Std. Error	z value	Pr(>|z|)
(Intercept)	-4.06281	0.209797	-19.365	< 2e-16	***		(Intercept)	-2.56807	0.49675	-5.17	2.34e-07	***		(Intercept)	-4.32587	0.659465	-6.56	5.39e-11	***		(Intercept)	-4.4017	0.31753	-13.862	< 2e-16	***
SNP1	-0.0677319	0.0324452	-2.088	0.0368	*		SNP1	-0.0834	0.09968	-0.837	0.403			SNP1	-0.265345	0.092164	-2.879	0.00399	**		SNP1	-0.028633	0.037254	-0.769	0.442
SNP2	-0.0861365	0.0358928	-2.4	0.0164	*		SNP2	-0.01551	0.09217	-0.168	0.8664			SNP2	-0.065269	0.09962	-0.655	0.51236			SNP2	-0.105376	0.042572	-2.475	0.013314	*
SNP3	-0.0397746	0.0283173	-1.405	0.16014			SNP3	-0.05303	0.05393	-0.983	0.3254			SNP3	0.013697	0.082395	0.166	0.86797			SNP3	-0.045473	0.036532	-1.245	0.213224
SNP4	-0.0364504	0.0294028	-1.24	0.21509			SNP4	-0.11313	0.06428	-1.76	0.0784	.		SNP4	-0.039913	0.082266	-0.485	0.62756			SNP4	-0.009321	0.036523	-0.255	0.798554
SNP5	-0.0070531	0.0322166	-0.219	0.82671			SNP5	0.02079	0.05349	0.389	0.6974			SNP5	0.037891	0.08887	0.426	0.66984			SNP5	-0.034909	0.045399	-0.769	0.441921
SNP6	-0.0012471	0.0318262	-0.039	0.96874			SNP6	0.0926	0.07767	1.192	0.2332			SNP6	-0.099229	0.093071	-1.066	0.28635			SNP6	-0.008982	0.037649	-0.239	0.811447
SNP7	-0.0050263	0.0304533	-0.165	0.86891			SNP7	-0.05295	0.0522	-1.014	0.3104			SNP7	0.073861	0.09054	0.816	0.41462			SNP7	0.005812	0.041038	0.142	0.887385
SNP8	-0.0006572	0.0331843	-0.02	0.9842			SNP8	-0.04144	0.05501	-0.753	0.4512			SNP8	0.229293	0.111189	2.062	0.03919	*		SNP8	-0.010762	0.045444	-0.237	0.812792
SNP9	-0.0150868	0.0318715	-0.473	0.63595			SNP9	-0.10138	0.0774	-1.31	0.1903			SNP9	0.052883	0.084069	0.629	0.52932			SNP9	-0.009631	0.038383	-0.251	0.801872
SNP10	0.0702894	0.0340874	2.062	0.0392	*		SNP10	0.08901	0.05765	1.544	0.1226			SNP10	-0.039454	0.109194	-0.361	0.71786			SNP10	0.078728	0.045866	1.716	0.086074	.
SNP11	-0.0196858	0.0360729	-0.546	0.58526			SNP11	-0.06757	0.07279	-0.928	0.3532			SNP11	-0.001968	0.094622	-0.021	0.98341			SNP11	-0.006253	0.046529	-0.134	0.8931
SNP12	0.0220239	0.0494399	0.445	0.65598			SNP12	-0.08969	0.08265	-1.085	0.2778			SNP12	0.294913	0.187374	1.574	0.1155			SNP12	0.060073	0.066184	0.908	0.364059
SNP13	0.109549	0.0478785	2.288	0.02213	*		SNP13	0.06664	0.15761	0.423	0.6724			SNP13	0.183053	0.115034	1.591	0.11154			SNP13	0.102564	0.056606	1.812	0.070001	.
SNP14	0.0833014	0.039755	2.095	0.03614	*		SNP14	0.09277	0.07184	1.291	0.1965			SNP14	-0.013893	0.101611	-0.137	0.89125			SNP14	0.109463	0.054536	2.007	0.044731	*
SNP15	0.0274932	0.0460293	0.597	0.55031			SNP15	-0.0458	0.07246	-0.632	0.5273			SNP15	-0.071802	0.143364	-0.501	0.61648			SNP15	0.104438	0.065893	1.585	0.112973
pc1	-3.32645	0.361306	-9.207	< 2e-16	***		pc1	4.03149	1.646	2.449	0.0143	*		pc1	2.79326	2.88785	0.967	0.33342			pc1	-1.51248	3.72208	-0.406	0.684483
pc2	-1.16631	0.407841	-2.86	0.00424	**		pc2	-1.60356	3.605	-0.445	0.6565			pc2	-0.51345	1.43162	-0.359	0.71986			pc2	-0.973197	3.43534	-0.283	0.776955
pc3	2.73606	0.682075	4.011	6.04e-05	***		pc3	3.48112	4.57993	0.76	0.447			pc3	-1.9483	2.21039	-0.881	0.378			pc3	-1.53303	3.60674	-0.425	0.671
pc4	2.15953	0.727347	2.969	0.00299	**		pc4	-10.7701	4.84046	-2.225	0.0261	*		pc4	-9.23158	3.76553	-2.452	0.01422	*		pc4	3.05807	0.852094	3.589	0.000332	***
pc5	-2.0778	1.21806	-1.706	0.08804	.		pc5	5.99899	5.29519	1.133	0.2573			pc5	7.5611	6.35289	1.19	0.23397			pc5	-2.96374	1.41422	-2.096	0.036112	*
pc6	2.62824	1.43405	1.833	0.06684	.		pc6	-8.71795	5.25579	-1.659	0.0972	.		pc6	10.4847	6.45848	1.623	0.1045			pc6	3.13877	1.8632	1.685	0.092063	.
pc7	-3.18463	1.71676	-1.855	0.06359	.		pc7	-5.41545	4.87749	-1.11	0.2669			pc7	4.61527	7.0249	0.657	0.51119			pc7	-4.57815	3.33659	-1.372	0.170031
pc8	-2.45454	2.05194	-1.196	0.23162			pc8	0.27443	5.23326	0.052	0.9582			pc8	-5.80857	6.40539	-0.907	0.3645			pc8	-3.31882	3.71575	-0.893	0.371763
pc9	-3.47243	1.54387	-2.249	0.0245	*		pc9	8.33529	5.28324	1.578	0.1146			pc9	-1.66608	3.95282	-0.421	0.6734			pc9	-4.85959	3.31889	-1.464	0.143134
pc10	10.0664	1.77146	5.683	1.33e-08	***		pc10	13.293	5.25943	2.527	0.0115	*		pc10	-2.72635	7.08574	-0.385	0.7			pc10	10.4458	2.23325	4.677	2.91e-06	***
R2 = 0.01282470, AUC = 0.5948							R2 = 0.00717113, AUC = 0.5663							R2 = 0.01457020, AUC = 0.5988							R2 = 0.005972430, AUC = 0.5687
Ancestry, age, and sex covariates							Ancestry, age, and sex covariates							Ancestry, age, and sex covariates							Ancestry, age, and sex covariates
	Estimate	Std. Error	z value	Pr(>|z|)				Estimate	Std. Error	z value	Pr(>|z|)				Estimate	Std. Error	z value	Pr(>|z|)				Estimate	Std. Error	z value	Pr(>|z|)
(Intercept)	-0.307052	0.24346	-1.261	0.207236			(Intercept)	-0.771	0.572	-1.349	0.1773			(Intercept)	-2.31	0.738	-3.121	0.0018	**		(Intercept)	0.0192	0.353	0.054	0.9565
SNP1	-0.069645	0.032574	-2.138	0.032514	*		SNP1	-0.0816	0.1	-0.816	0.4145			SNP1	-0.268	0.0921	-2.915	0.00355	**		SNP1	-0.033	0.0377	-0.875	0.3816
SNP2	-0.089187	0.036189	-2.464	0.013721	*		SNP2	-0.0148	0.0924	-0.16	0.8727			SNP2	-0.0577	0.1	-0.577	0.56379			SNP2	-0.112	0.0434	-2.583	0.0098	**
SNP3	-0.037682	0.02849	-1.323	0.185957			SNP3	-0.0526	0.0541	-0.973	0.3305			SNP3	0.0202	0.0825	0.245	0.80668			SNP3	-0.0411	0.037	-1.108	0.2677
SNP4	-0.036542	0.029568	-1.236	0.216519			SNP4	-0.106	0.0644	-1.652	0.0986	.		SNP4	-0.0427	0.0825	-0.517	0.60493			SNP4	-0.00744	0.037	-0.201	0.8407
SNP5	-0.006397	0.032475	-0.197	0.843848			SNP5	0.0254	0.0537	0.473	0.636			SNP5	0.0321	0.0888	0.362	0.71745			SNP5	-0.0379	0.0463	-0.819	0.4128
SNP6	0.005297	0.031972	0.166	0.868418			SNP6	0.106	0.0779	1.356	0.1751			SNP6	-0.0942	0.0931	-1.012	0.3113			SNP6	0.000803	0.0382	0.021	0.9832
SNP7	-0.005858	0.030617	-0.191	0.848259			SNP7	-0.0509	0.0523	-0.973	0.3306			SNP7	0.0728	0.0904	0.805	0.42068			SNP7	-0.000987	0.0416	-0.024	0.9811
SNP8	-0.003073	0.033349	-0.092	0.926592			SNP8	-0.0416	0.0552	-0.753	0.4513			SNP8	0.227	0.111	2.039	0.04143	*		SNP8	-0.019	0.0458	-0.414	0.6791
SNP9	-0.015122	0.032109	-0.471	0.637681			SNP9	-0.0973	0.0777	-1.252	0.2105			SNP9	0.0676	0.0844	0.801	0.42292			SNP9	-0.0152	0.039	-0.39	0.6963
SNP10	0.068559	0.034268	2.001	0.045425	*		SNP10	0.0874	0.0578	1.513	0.1302			SNP10	-0.0487	0.109	-0.445	0.65652			SNP10	0.0755	0.0464	1.628	0.1036
SNP11	-0.016183	0.036338	-0.445	0.656072			SNP11	-0.0693	0.073	-0.949	0.3425			SNP11	0.00344	0.0948	0.036	0.97104			SNP11	-0.00458	0.0474	-0.097	0.9229
SNP12	0.016708	0.049728	0.336	0.736883			SNP12	-0.0897	0.0828	-1.083	0.2789			SNP12	0.274	0.187	1.464	0.1431			SNP12	0.0581	0.0671	0.866	0.3863
SNP13	0.111171	0.04813	2.31	0.020899	*		SNP13	0.072	0.158	0.456	0.6482			SNP13	0.183	0.115	1.589	0.112			SNP13	0.104	0.0572	1.819	0.069	.
SNP14	0.081781	0.039994	2.045	0.04087	*		SNP14	0.0845	0.0717	1.179	0.2386			SNP14	-0.0121	0.102	-0.119	0.90545			SNP14	0.112	0.055	2.029	0.0425	*
SNP15	0.030297	0.046323	0.654	0.513086			SNP15	-0.0447	0.0727	-0.615	0.5387			SNP15	-0.0686	0.143	-0.478	0.63236			SNP15	0.116	0.0669	1.74	0.0819	.
pc1	-2.37072	0.36532	-6.489	8.62e-11	***		pc1	3.63	1.65	2.194	0.0282	*		pc1	3.71	2.92	1.274	0.203			pc1	0.991	3.76	0.263	0.792
pc2	-2.94205	0.418828	-7.024	2.15e-12	***		pc2	-1.29	3.69	-0.349	0.727			pc2	-0.227	1.43	-0.159	0.874			pc2	-3.9	3.37	-1.16	0.246
pc3	2.0011	0.689288	2.903	0.003694	**		pc3	3.34	4.65	0.719	0.4719			pc3	-2.09	2.19	-0.952	0.34095			pc3	-1.25	3.59	-0.349	0.727
pc4	2.78123	0.771625	3.604	0.000313	***		pc4	-10.8	4.84	-2.23	0.0258	*		pc4	-8.39	3.83	-2.19	0.0285	*		pc4	5.08	0.922	5.516	3.46e-08	***
pc5	-1.29998	1.27677	-1.018	0.308595			pc5	5.84	5.32	1.099	0.2719			pc5	6.87	6.4	1.073	0.28339			pc5	-2.04	1.52	-1.342	0.1795
pc6	0.739981	1.5078	0.491	0.623589			pc6	-8.85	5.26	-1.681	0.0927	.		pc6	10.8	6.6	1.642	0.10055			pc6	1.09	1.96	0.557	0.5776
pc7	-1.92908	1.6499	-1.169	0.24232			pc7	-5.78	4.88	-1.184	0.2365			pc7	4.79	7.01	0.683	0.4945			pc7	-4.97	3.38	-1.468	0.142
pc8	-2.95284	2.12014	-1.393	0.163694			pc8	0.381	5.27	0.072	0.9424			pc8	-4.97	6.35	-0.783	0.43367			pc8	-3.98	3.76	-1.059	0.2894
pc9	-1.77129	1.59966	-1.107	0.26817			pc9	8.15	5.28	1.543	0.1229			pc9	-2.04	3.98	-0.512	0.60832			pc9	-4.13	3.37	-1.227	0.2197
pc10	12.1536	1.86712	6.509	7.55e-11	***		pc10	13.4	5.27	2.536	0.0112	*		pc10	-0.907	7.15	-0.127	0.899			pc10	13.5	2.42	5.598	2.16e-08	***
age	-0.043412	0.001296	-33.505	< 2e-16	***		age	-6.29e-05	0.0028	-0.022	0.982			age	-0.0196	0.00363	-5.404	6.51e-08	***		age	-0.0636	0.00163	-38.892	< 2e-16	***
sex	-1.21798	0.087253	-13.959	< 2e-16	***		sex	-1.72	0.199	-8.648	<2e-16	***		sex	-0.968	0.247	-3.912	9.14e-05	***		sex	-0.926	0.106	-8.739	< 2e-16	***
R2 = 0.0625099, AUC = 0.7289							R2 = 0.02875960, AUC = 0.6165							R2 = 0.03029870, AUC = 0.638							R2 = 0.1104970, AUC = 0.7885
Note: Significance codes: *** p < 0.001, ** p < 0.01, * p < 0.05, and . p < 0.1.

### Sheet: ST7
Supplementary Table 7. Confusion matrices for ensemble machine learning models.
OUD - ALL				OUD - AFR				OUD - AMR				OUD - EUR
Accuracy : 0.5283				Accuracy : 0.5053				Accuracy : 0.4969				Accuracy : 0.5065
95% CI : (0.5207, 0.5359)				95% CI : (0.4909, 0.5196)				95% CI : (0.4721, 0.5216)				95% CI : (0.4967, 0.5162)
No Information Rate : 0.5				No Information Rate : 0.5				No Information Rate : 0.5				No Information Rate : 0.5
P-Value [Acc > NIR] : 1.555e-13				P-Value [Acc > NIR] : 0.23851				P-Value [Acc > NIR] : 0.6081				P-Value [Acc > NIR] : 0.09725
Kappa : 0.0566				Kappa : 0.0105				Kappa : -0.0062				Kappa : 0.0129
Mcnemar's Test P-Value : 7.650e-05				Mcnemar's Test P-Value : 0.02874				Mcnemar's Test P-Value : 0.0530				Mcnemar's Test P-Value : 0.89904
Sensitivity : 0.5072				Sensitivity : 0.4827				Sensitivity : 0.5318				Sensitivity : 0.5075
Specificity : 0.5495				Specificity : 0.5278				Specificity : 0.4620				Specificity : 0.5055
Pos Pred Value : 0.5296				Pos Pred Value : 0.5055				Pos Pred Value : 0.4971				Pos Pred Value : 0.5065
Neg Pred Value : 0.5272				Neg Pred Value : 0.5050				Neg Pred Value : 0.4967				Neg Pred Value : 0.5065
Prevalence : 0.5000				Prevalence : 0.5000				Prevalence : 0.5000				Prevalence : 0.5000
Detection Rate : 0.2536				Detection Rate : 0.2414				Detection Rate : 0.2659				Detection Rate : 0.2537
Detection Prevalence : 0.4789				Detection Prevalence : 0.4775				Detection Prevalence : 0.5349				Detection Prevalence : 0.5010
Balanced Accuracy : 0.5283				Balanced Accuracy : 0.5053				Balanced Accuracy : 0.4969				Balanced Accuracy : 0.5065
Stringent OUD - ALL				Stringent OUD - AFR				Stringent OUD - AMR				Stringent OUD - EUR
Accuracy : 0.5261				Accuracy : 0.4968				Accuracy : 0.4913				Accuracy : 0.5143
95% CI : (0.5172, 0.5348)				95% CI : (0.48, 0.5136)				95% CI : (0.4633, 0.5193)				95% CI : (0.5031, 0.5255)
No Information Rate : 0.5				No Information Rate : 0.5				No Information Rate : 0.5				No Information Rate : 0.5
P-Value [Acc > NIR] : 3.084e-09				P-Value [Acc > NIR] : 0.6524				P-Value [Acc > NIR] : 0.7417				P-Value [Acc > NIR] : 0.0060
Kappa : 0.0521				Kappa : -0.0064				Kappa : -0.0175				Kappa : 0.0287
Mcnemar's Test P-Value : 0.1417				Mcnemar's Test P-Value : 0.1786				Mcnemar's Test P-Value : 0.2204				Mcnemar's Test P-Value : 0.1029
Sensitivity : 0.5169				Sensitivity : 0.4803				Sensitivity : 0.4658				Sensitivity : 0.5274
Specificity : 0.5352				Specificity : 0.5134				Specificity : 0.5167				Specificity : 0.5013
Pos Pred Value : 0.5265				Pos Pred Value : 0.4967				Pos Pred Value : 0.4908				Pos Pred Value : 0.5140
Neg Pred Value : 0.5256				Neg Pred Value : 0.4969				Neg Pred Value : 0.4917				Neg Pred Value : 0.5147
Prevalence : 0.5000				Prevalence : 0.5000				Prevalence : 0.5000				Prevalence : 0.5000
Detection Rate : 0.2585				Detection Rate : 0.2401				Detection Rate : 0.2329				Detection Rate : 0.2637
Detection Prevalence : 0.4909				Detection Prevalence : 0.4834				Detection Prevalence : 0.4746				Detection Prevalence : 0.5130
Balanced Accuracy : 0.5261				Balanced Accuracy : 0.4968				Balanced Accuracy : 0.4913				Balanced Accuracy : 0.5143

### Sheet: ST8
Supplementary Table 8. Confusion matrices for ensemble machine learning models among short-term opioid exposed individuals.
OUD - ALL				OUD - AFR				OUD - AMR				OUD - EUR
Accuracy : 0.5508				Accuracy : 0.4868				Accuracy : 0.5686				Accuracy : 0.5192
95% CI : (0.5276, 0.5739)				95% CI : (0.4462, 0.5274)				95% CI : (0.4976, 0.6376)				95% CI : (0.4875, 0.5507)
No Information Rate : 0.5				No Information Rate : 0.5				No Information Rate : 0.5				No Information Rate : 0.5
P-Value [Acc > NIR] : 8.353e-06				P-Value [Acc > NIR] : 0.7554				P-Value [Acc > NIR] : 0.02922				P-Value [Acc > NIR] : 0.1198
Kappa : 0.1017				Kappa : -0.0265				Kappa : 0.1373				Kappa : 0.0384
Mcnemar's Test P-Value : 0.05824				Mcnemar's Test P-Value : 0.3343				Mcnemar's Test P-Value : 0.74912				Mcnemar's Test P-Value : 0.5513
Sensitivity : 0.5204				Sensitivity : 0.5166				Sensitivity : 0.5882				Sensitivity : 0.5051
Specificity : 0.5812				Specificity : 0.4570				Specificity : 0.5490				Specificity : 0.5333
Pos Pred Value : 0.5541				Pos Pred Value : 0.4875				Pos Pred Value : 0.5660				Pos Pred Value : 0.5198
Neg Pred Value : 0.5479				Neg Pred Value : 0.4859				Neg Pred Value : 0.5714				Neg Pred Value : 0.5187
Prevalence : 0.5000				Prevalence : 0.5000				Prevalence : 0.5000				Prevalence : 0.5000
Detection Rate : 0.2602				Detection Rate : 0.2583				Detection Rate : 0.2941				Detection Rate : 0.2525
Detection Prevalence : 0.4696				Detection Prevalence : 0.5298				Detection Prevalence : 0.5196				Detection Prevalence : 0.4859
Balanced Accuracy : 0.5508				Balanced Accuracy : 0.4868				Balanced Accuracy : 0.5686				Balanced Accuracy : 0.5192
Stringent OUD - ALL				Stringent OUD - AFR				Stringent OUD - AMR				Stringent OUD - EUR
Accuracy : 0.5067				Accuracy : 0.4927				Accuracy : 0.4679				Accuracy : 0.5208
95% CI : (0.4796, 0.5337)				95% CI : (0.4434, 0.5421)				95% CI : (0.3877, 0.5494)				95% CI : (0.4848, 0.5566)
No Information Rate : 0.5				No Information Rate : 0.5				No Information Rate : 0.5				No Information Rate : 0.5
P-Value [Acc > NIR] : 0.3216				P-Value [Acc > NIR] : 0.6349				P-Value [Acc > NIR] : 0.8107				P-Value [Acc > NIR] : 0.1320
Kappa : 0.0134				Kappa : -0.0146				Kappa : -0.0641				Kappa : 0.0416
Mcnemar's Test P-Value : 0.7269				Mcnemar's Test P-Value : 0.1665				Mcnemar's Test P-Value : 0.8262				Mcnemar's Test P-Value : 0.2115
Sensitivity : 0.4993				Sensitivity : 0.4417				Sensitivity : 0.4872				Sensitivity : 0.4883
Specificity : 0.5141				Specificity : 0.5437				Specificity : 0.4487				Specificity : 0.5532
Pos Pred Value : 0.5068				Pos Pred Value : 0.4919				Pos Pred Value : 0.4691				Pos Pred Value : 0.5222
Neg Pred Value : 0.5066				Neg Pred Value : 0.4934				Neg Pred Value : 0.4667				Neg Pred Value : 0.5195
Prevalence : 0.5000				Prevalence : 0.5000				Prevalence : 0.5000				Prevalence : 0.5000
Detection Rate : 0.2496				Detection Rate : 0.2209				Detection Rate : 0.2436				Detection Rate : 0.2442
Detection Prevalence : 0.4926				Detection Prevalence : 0.4490				Detection Prevalence : 0.5192				Detection Prevalence : 0.4675
Balanced Accuracy : 0.5067				Balanced Accuracy : 0.4927				Balanced Accuracy : 0.4679				Balanced Accuracy : 0.5208

### Sheet: ST9
Supplementary Table 9. Confusion matrices for confounded ensemble machine learning models.
EUR vs. AFR confounded model					AFR vs. AMR confounded model				EUR vs. AMR confounded model
Accuracy : 0.9022					Accuracy : 0.8753				Accuracy : 0.6607
95% CI : (0.8963, 0.9079)					95% CI : (0.8656, 0.8846)				95% CI : (0.6515, 0.6699)
No Information Rate : 0.5					No Information Rate : 0.5				No Information Rate : 0.5
P-Value [Acc > NIR] : < 2e-16					P-Value [Acc > NIR] : <2e-16				P-Value [Acc > NIR] : < 2e-16
Kappa : 0.8044					Kappa : 0.7506				Kappa : 0.3215
Mcnemar's Test P-Value : 0.09959					Mcnemar's Test P-Value : 0.9672				Mcnemar's Test P-Value : 0.06144
Sensitivity : 0.8970					Sensitivity : 0.8749				Sensitivity : 0.6716
Specificity : 0.9074					Specificity : 0.8757				Specificity : 0.6499
Pos Pred Value : 0.9064					Pos Pred Value : 0.8756				Pos Pred Value : 0.6573
Neg Pred Value : 0.8981					Neg Pred Value : 0.8750				Neg Pred Value : 0.6643
Prevalence : 0.5000					Prevalence : 0.5000				Prevalence : 0.5000
Detection Rate : 0.4485					Detection Rate : 0.4374				Detection Rate : 0.3358
Detection Prevalence : 0.4948					Detection Prevalence : 0.4996				Detection Prevalence : 0.5109
Balanced Accuracy : 0.9022					Balanced Accuracy : 0.8753				Balanced Accuracy : 0.6607

### Sheet: ST10
Supplementary Table 10. Confusion matrices for ensemble machine learning models using demographics only to predict opioid use disorder status.
OUD - ALL				OUD - AFR				OUD - AMR				OUD - EUR
Accuracy : 0.5949				Accuracy : 0.5792				Accuracy : 0.5778				Accuracy : 0.635
95% CI : (0.5882, 0.6016)				95% CI : (0.565, 0.5933)				95% CI : (0.5532, 0.6021)				95% CI : (0.6255, 0.6443)
No Information Rate : 0.5				No Information Rate : 0.5				No Information Rate : 0.5				No Information Rate : 0.5
P-Value [Acc > NIR] : < 2.2e-16				P-Value [Acc > NIR] : < 2.2e-16				P-Value [Acc > NIR] : 2.399e-10				P-Value [Acc > NIR] : < 2.2e-16
Kappa : 0.1898				Kappa : 0.1584				Kappa : 0.1557				Kappa : 0.27
Mcnemar's Test P-Value : < 2.2e-16				Mcnemar's Test P-Value : < 2.2e-16				Mcnemar's Test P-Value : 0.2338				Mcnemar's Test P-Value : < 2.2e-16
Sensitivity : 0.5138				Sensitivity : 0.9225				Sensitivity : 0.5579				Sensitivity : 0.5499
Specificity : 0.6760				Specificity : 0.2359				Specificity : 0.5978				Specificity : 0.7200
Pos Pred Value : 0.6133				Pos Pred Value : 0.5470				Pos Pred Value : 0.5811				Pos Pred Value : 0.6626
Neg Pred Value : 0.5817				Neg Pred Value : 0.7527				Neg Pred Value : 0.5749				Neg Pred Value : 0.6154
Prevalence : 0.5000				Prevalence : 0.5000				Prevalence : 0.5000				Prevalence : 0.5000
Detection Rate : 0.2569				Detection Rate : 0.4612				Detection Rate : 0.2790				Detection Rate : 0.2750
Detection Prevalence : 0.4189				Detection Prevalence : 0.8433				Detection Prevalence : 0.4801				Detection Prevalence : 0.4149
Balanced Accuracy : 0.5949				Balanced Accuracy : 0.5792				Balanced Accuracy : 0.5778				Balanced Accuracy : 0.6350
Stringent OUD - ALL				Stringent OUD - AFR				Stringent OUD - AMR				Stringent OUD - EUR
Accuracy : 0.5999				Accuracy : 0.5987				Accuracy : 0.5422				Accuracy : 0.6512
95% CI : (0.5922, 0.6076)				95% CI : (0.5821, 0.6151)				95% CI : (0.5142, 0.57)				95% CI : (0.6404, 0.6618)
No Information Rate : 0.5				No Information Rate : 0.5				No Information Rate : 0.5				No Information Rate : 0.5
P-Value [Acc > NIR] : < 2.2e-16				P-Value [Acc > NIR] : < 2.2e-16				P-Value [Acc > NIR] : 0.001517				P-Value [Acc > NIR] : < 2.2e-16
Kappa : 0.1998				Kappa : 0.1974				Kappa : 0.0844				Kappa : 0.3023
Mcnemar's Test P-Value : < 2.2e-16				Mcnemar's Test P-Value : < 2.2e-16				Mcnemar's Test P-Value : 7.96e-12				Mcnemar's Test P-Value : < 2.2e-16
Sensitivity : 0.5272				Sensitivity : 0.8722				Sensitivity : 0.4108				Sensitivity : 0.5796
Specificity : 0.6726				Specificity : 0.3252				Specificity : 0.6736				Specificity : 0.7227
Pos Pred Value : 0.6169				Pos Pred Value : 0.5638				Pos Pred Value : 0.5572				Pos Pred Value : 0.6764
Neg Pred Value : 0.5872				Neg Pred Value : 0.7179				Neg Pred Value : 0.5334				Neg Pred Value : 0.6322
Prevalence : 0.5000				Prevalence : 0.5000				Prevalence : 0.5000				Prevalence : 0.5000
Detection Rate : 0.2636				Detection Rate : 0.4361				Detection Rate : 0.2054				Detection Rate : 0.2898
Detection Prevalence : 0.4273				Detection Prevalence : 0.7735				Detection Prevalence : 0.3686				Detection Prevalence : 0.4284
Balanced Accuracy : 0.5999				Balanced Accuracy : 0.5987				Balanced Accuracy : 0.5422				Balanced Accuracy : 0.6512

### Sheet: ST11
Supplementary Table 11. Confusion matrices for ensemble machine learning models using demographics only to predict opioid use disorder status among short-term opioid exposed individuals.
OUD - ALL				OUD - AFR				OUD - AMR				OUD - EUR
Accuracy : 0.6251				Accuracy : 0.5563				Accuracy : 0.598				Accuracy : 0.701
95% CI : (0.6052, 0.6447)				95% CI : (0.5156, 0.5964)				95% CI : (0.5273, 0.6659)				95% CI : (0.6714, 0.7294)
No Information Rate : 0.5				No Information Rate : 0.5				No Information Rate : 0.5				No Information Rate : 0.5
P-Value [Acc > NIR] : < 2.2e-16				P-Value [Acc > NIR] : 0.00318				P-Value [Acc > NIR] : 0.003092				P-Value [Acc > NIR] : < 2e-16
Kappa : 0.2502				Kappa : 0.1126				Kappa : 0.1961				Kappa : 0.402
Mcnemar's Test P-Value : 3.952e-05				Mcnemar's Test P-Value : < 2e-16				Mcnemar's Test P-Value : 0.912067				Mcnemar's Test P-Value : 0.07157
Sensitivity : 0.5728				Sensitivity : 0.9503				Sensitivity : 0.5882				Sensitivity : 0.6687
Specificity : 0.6774				Specificity : 0.1623				Specificity : 0.6078				Specificity : 0.7333
Pos Pred Value : 0.6397				Pos Pred Value : 0.5315				Pos Pred Value : 0.6000				Pos Pred Value : 0.7149
Neg Pred Value : 0.6133				Neg Pred Value : 0.7656				Neg Pred Value : 0.5962				Neg Pred Value : 0.6888
Prevalence : 0.5000				Prevalence : 0.5000				Prevalence : 0.5000				Prevalence : 0.5000
Detection Rate : 0.2864				Detection Rate : 0.4752				Detection Rate : 0.2941				Detection Rate : 0.3343
Detection Prevalence : 0.4477				Detection Prevalence : 0.8940				Detection Prevalence : 0.4902				Detection Prevalence : 0.4677
Balanced Accuracy : 0.6251				Balanced Accuracy : 0.5563				Balanced Accuracy : 0.5980				Balanced Accuracy : 0.7010
Stringent OUD - ALL				Stringent OUD - AFR				Stringent OUD - AMR				Stringent OUD - EUR
Accuracy : 0.6116				Accuracy : 0.5995				Accuracy : 0.5513				Accuracy : 0.7156
95% CI : (0.5882, 0.6345)				95% CI : (0.5504, 0.6472)				95% CI : (0.4697, 0.6309)				95% CI : (0.6823, 0.7472)
No Information Rate : 0.5				No Information Rate : 0.5				No Information Rate : 0.5				No Information Rate : 0.5
P-Value [Acc > NIR] : < 2.2e-16				P-Value [Acc > NIR] : 3.13e-05				P-Value [Acc > NIR] : 0.1148				P-Value [Acc > NIR] : < 2.2e-16
Kappa : 0.2231				Kappa : 0.199				Kappa : 0.1026				Kappa : 0.4312
Mcnemar's Test P-Value : 5.943e-06				Mcnemar's Test P-Value : < 2.2e-16				Mcnemar's Test P-Value : 0.1886				Mcnemar's Test P-Value : 4.327e-06
Sensitivity : 0.5435				Sensitivity : 0.8932				Sensitivity : 0.4744				Sensitivity : 0.6260
Specificity : 0.6796				Specificity : 0.3058				Specificity : 0.6282				Specificity : 0.8052
Pos Pred Value : 0.6291				Pos Pred Value : 0.5627				Pos Pred Value : 0.5606				Pos Pred Value : 0.7627
Neg Pred Value : 0.5982				Neg Pred Value : 0.7412				Neg Pred Value : 0.5444				Neg Pred Value : 0.6828
Prevalence : 0.5000				Prevalence : 0.5000				Prevalence : 0.5000				Prevalence : 0.5000
Detection Rate : 0.2717				Detection Rate : 0.4466				Detection Rate : 0.2372				Detection Rate : 0.3130
Detection Prevalence : 0.4319				Detection Prevalence : 0.7937				Detection Prevalence : 0.4231				Detection Prevalence : 0.4104
Balanced Accuracy : 0.6116				Balanced Accuracy : 0.5995				Balanced Accuracy : 0.5513				Balanced Accuracy : 0.7156
